# Genetic structure of major depression symptoms across clinical and community cohorts

**DOI:** 10.1101/2023.07.05.23292214

**Authors:** Mark J Adams, Jackson G Thorp, Bradley S Jermy, Alex S F Kwong, Kadri Kõiv, Andrew D Grotzinger, Michel G Nivard, Sally Marshall, Yuri Milaneschi, Bernhard T Baune, Bertram Müller-Myhsok, Brenda WJH Penninx, Dorret I Boomsma, Douglas F Levinson, Gerome Breen, Giorgio Pistis, Hans J Grabe, Henning Tiemeier, Klaus Berger, Marcella Rietschel, Patrik K Magnusson, Rudolf Uher, Steven P Hamilton, Susanne Lucae, Kelli Lehto, Qingqin S Li, Enda M Byrne, Ian B Hickie, Nicholas G Martin, Sarah E Medland, Naomi R Wray, Elliot M Tucker-Drob, Estonian Biobank Research Team, Major Depressive Disorder Working Group of the Psychiatric Genomics Consortium, Cathryn M Lewis, Andrew M McIntosh, Eske M Derks

## Abstract

Diagnostic criteria for major depressive disorder allow for heterogeneous symptom profiles but genetic analysis of major depressive symptoms has the potential to identify clinical and aetiological subtypes. There are several challenges to integrating symptom data from genetically-informative cohorts, such as sample size differences between clinical and community cohorts and various patterns of missing data. We conducted genome-wide association studies of major depressive symptoms in three clinical cohorts that were enriched for affected participants (Psychiatric Genomics Consortium, Australian Genetics of Depression Study, Generation Scotland) and three community cohorts (Avon Longitudinal Study of Parents and Children, Estonian Biobank, and UK Biobank). We fit a series of confirmatory factor models with factors that accounted for how symptom data was sampled and then compared alternative models with different symptom factors. The best fitting model had a distinct factor for *Appetite/Weight* symptoms and an additional measurement factor that accounted for missing data patterns in the community cohorts (use of Depression and Anhedonia as gating symptoms). The results show the importance of assessing the directionality of symptoms (such as hypersomnia versus insomnia) and of accounting for study and measurement design when meta-analysing genetic association data.

## Supplementary Tables for "Genetic structure of major depression symptoms across clinical and community cohorts"

### Sheet: Table S1 Symptom GWAS Datasets
cohort	reference	dataset	N_cases	N_controls	N_eff_half	LAMBDA-GC	N-SNPs
PGC	MDD1	MDD1_bidi1	400	411	405	0.999	6892871
PGC	MDD1	MDD1_gep3	219	243	230	1.004	6331102
PGC	MDD1	MDD1_nes1	1214	161	284	0.996	7016537
PGC	MDD1	MDD1_rot4	52	164	78	1.021	5401975
PGC	MDD1	MDD1_stm2	866	67	124	0.947	6450212
PGC	MDD1	MDD1_twg2	858	56	105	0.973	6752150
PGC	MDD2	MDD2_bidi1	414	397	405	1.005	6903140
PGC	MDD2	MDD2_gens	910	106	189	0.97	6877377
PGC	MDD2	MDD2_gep3	218	244	230	1.024	6330963
PGC	MDD2	MDD2_grnd	752	65	119	0.931	6729105
PGC	MDD2	MDD2_nes1	1192	183	317	0.978	7120745
PGC	MDD2	MDD2_qi3c	423	78	131	0.981	6397174
PGC	MDD2	MDD2_qi6c	212	33	57	1.006	5714186
PGC	MDD2	MDD2_rad3	1587	61	117	0.994	6893880
PGC	MDD2	MDD2_rot4	133	83	102	1.011	5401821
PGC	MDD2	MDD2_stm2	840	93	167	0.958	6638864
PGC	MDD2	MDD2_twg2	666	184	288	0.98	7188397
PGC	MDD3a	MDD3a_bidi1	279	532	366	1	6916344
PGC	MDD3a	MDD3a_col3	245	261	252	1.014	6240299
PGC	MDD3a	MDD3a_gens	556	463	505	0.986	7138009
PGC	MDD3a	MDD3a_gep3	234	228	230	1.007	6330501
PGC	MDD3a	MDD3a_grnd	460	360	403	0.976	7026143
PGC	MDD3a	MDD3a_mmi2	212	319	254	1.016	6591422
PGC	MDD3a	MDD3a_mmo4	76	163	103	1.032	5730429
PGC	MDD3a	MDD3a_nes1	618	757	680	1.011	7189230
PGC	MDD3a	MDD3a_qi3c	299	263	279	1.002	6483404
PGC	MDD3a	MDD3a_qi6c	144	129	136	1.016	5752101
PGC	MDD3a	MDD3a_qio2	150	171	159	1.011	5843717
PGC	MDD3a	MDD3a_rad3	943	618	746	1.001	7253816
PGC	MDD3a	MDD3a_rage	177	132	151	1.016	5893361
PGC	MDD3a	MDD3a_rau2	115	102	108	1.017	5405555
PGC	MDD3a	MDD3a_rot4	66	150	91	1.019	5401975
PGC	MDD3a	MDD3a_stm2	446	473	459	0.988	6776834
PGC	MDD3a	MDD3a_twg2	399	539	458	0.985	7294868
PGC	MDD3b	MDD3b_bidi1	282	529	367	0.998	6914883
PGC	MDD3b	MDD3b_col3	56	450	99	1.014	6241946
PGC	MDD3b	MDD3b_gens	310	709	431	1.008	7189212
PGC	MDD3b	MDD3b_gep3	234	228	230	1.007	6330501
PGC	MDD3b	MDD3b_grnd	250	570	347	1.009	7070100
PGC	MDD3b	MDD3b_nes1	430	945	591	1.008	7202866
PGC	MDD3b	MDD3b_qi3c	111	460	178	1.006	6490464
PGC	MDD3b	MDD3b_qi6c	81	199	115	1.034	5752247
PGC	MDD3b	MDD3b_qio2	67	266	107	1.01	5843881
PGC	MDD3b	MDD3b_rad3	309	1263	496	1.022	7260487
PGC	MDD3b	MDD3b_rau2	68	149	93	1.038	5405582
PGC	MDD3b	MDD3b_stm2	352	298	322	0.989	6751064
PGC	MDD3b	MDD3b_twg2	95	843	170	1.025	7326930
PGC	MDD4a	MDD4a_bidi1	328	483	390	1.017	6909742
PGC	MDD4a	MDD4a_col3	307	199	241	1.003	6239107
PGC	MDD4a	MDD4a_gens	714	305	427	0.981	7093365
PGC	MDD4a	MDD4a_gep3	325	137	192	1.023	6323664
PGC	MDD4a	MDD4a_grnd	523	297	378	0.992	7037271
PGC	MDD4a	MDD4a_mmi2	394	137	203	1.001	6548689
PGC	MDD4a	MDD4a_mmo4	155	82	107	1.014	5728773
PGC	MDD4a	MDD4a_nes1	1013	362	533	0.998	7130957
PGC	MDD4a	MDD4a_qi3c	488	93	156	0.979	6438880
PGC	MDD4a	MDD4a_qi6c	246	38	65	1.005	5729718
PGC	MDD4a	MDD4a_qio2	277	65	105	0.998	5817884
PGC	MDD4a	MDD4a_rad3	1106	449	638	1.008	7312906
PGC	MDD4a	MDD4a_rage	239	72	110	1.017	5881869
PGC	MDD4a	MDD4a_rau2	124	92	105	1.017	5405493
PGC	MDD4a	MDD4a_rde4	32	27	29	1.098	3099344
PGC	MDD4a	MDD4a_twg2	739	212	329	0.989	7139485
PGC	MDD4b	MDD4b_col3	121	385	184	1.006	6241942
PGC	MDD4b	MDD4b_gens	556	463	505	0.99	7136177
PGC	MDD4b	MDD4b_gep3	325	137	192	1.023	6323664
PGC	MDD4b	MDD4b_grnd	472	348	400	0.99	7045603
PGC	MDD4b	MDD4b_nes1	551	824	660	0.999	7186529
PGC	MDD4b	MDD4b_qi3c	84	496	143	1.008	6490504
PGC	MDD4b	MDD4b_qi6c	81	201	115	1.025	5752248
PGC	MDD4b	MDD4b_qio2	64	276	103	1.018	5843877
PGC	MDD4b	MDD4b_rad3	302	963	459	1.004	7259202
PGC	MDD4b	MDD4b_rau2	105	104	104	1.035	5405565
PGC	MDD4b	MDD4b_stm2	217	716	333	1.004	6819833
PGC	MDD5a	MDD5a_cof3	53	64	57	1.05	4407607
PGC	MDD5a	MDD5a_col3	215	291	247	1.005	6241586
PGC	MDD5a	MDD5a_gens	345	664	454	0.995	7182087
PGC	MDD5a	MDD5a_gep3	63	399	108	0.999	6331510
PGC	MDD5a	MDD5a_grnd	237	573	335	0.992	7071375
PGC	MDD5a	MDD5a_mmi2	179	352	237	1.004	6595131
PGC	MDD5a	MDD5a_mmo4	86	152	109	1.02	5730410
PGC	MDD5a	MDD5a_nes1	590	785	673	1.018	7192387
PGC	MDD5a	MDD5a_qi3c	241	339	281	1.011	6489545
PGC	MDD5a	MDD5a_qi6c	134	148	140	1.021	5752234
PGC	MDD5a	MDD5a_qio2	142	200	166	1.008	5843873
PGC	MDD5a	MDD5a_rad3	890	156	265	1.004	7117705
PGC	MDD5a	MDD5a_rau2	163	58	85	1.035	5401721
PGC	MDD5a	MDD5a_stm2	827	106	187	0.957	6546960
PGC	MDD5b	MDD5b_col3	226	280	250	1.003	6241144
PGC	MDD5b	MDD5b_gens	327	674	440	1.007	7184054
PGC	MDD5b	MDD5b_gep3	360	102	158	0.986	6295419
PGC	MDD5b	MDD5b_grnd	242	548	335	0.995	7074363
PGC	MDD5b	MDD5b_mmi2	168	363	229	1.019	6594894
PGC	MDD5b	MDD5b_mmo4	73	166	101	1.031	5730428
PGC	MDD5b	MDD5b_nes1	473	902	620	1.01	7195750
PGC	MDD5b	MDD5b_qi3c	262	317	286	1.006	6487763
PGC	MDD5b	MDD5b_qi6c	111	173	135	1.033	5752250
PGC	MDD5b	MDD5b_qio2	153	185	167	1.03	5843831
PGC	MDD5b	MDD5b_rad3	804	536	643	1.001	7279872
PGC	MDD5b	MDD5b_rage	182	130	151	1.029	5893595
PGC	MDD5b	MDD5b_rau2	89	119	101	1.026	5405571
PGC	MDD5b	MDD5b_rde4	20	38	26	1.086	3099164
PGC	MDD5b	MDD5b_stm2	774	159	263	0.983	6626963
PGC	MDD6	MDD6_bidi1	435	376	403	1.003	6888420
PGC	MDD6	MDD6_col3	455	51	91	0.972	6109786
PGC	MDD6	MDD6_gens	952	59	111	0.964	6696018
PGC	MDD6	MDD6_gep3	259	203	227	1	6329123
PGC	MDD6	MDD6_mmi2	329	202	250	0.992	6570087
PGC	MDD6	MDD6_mmo4	145	92	112	1.029	5729777
PGC	MDD6	MDD6_nes1	1228	147	262	0.96	7176268
PGC	MDD6	MDD6_qi3c	512	69	121	0.964	6352373
PGC	MDD6	MDD6_qi6c	248	36	62	1.005	5724581
PGC	MDD6	MDD6_qio2	305	35	62	1.011	5790314
PGC	MDD6	MDD6_rad3	1530	86	162	0.972	7239181
PGC	MDD6	MDD6_rot4	113	103	107	1.025	5401930
PGC	MDD6	MDD6_stm2	804	129	222	0.959	6630303
PGC	MDD6	MDD6_twg2	851	100	178	0.953	7204898
PGC	MDD7	MDD7_bidi1	239	572	337	1.004	6918911
PGC	MDD7	MDD7_col3	412	94	153	1	6214431
PGC	MDD7	MDD7_gens	942	77	142	0.942	6907314
PGC	MDD7	MDD7_gep3	251	211	229	1.01	6329266
PGC	MDD7	MDD7_mmi2	256	275	265	1.01	6586470
PGC	MDD7	MDD7_mmo4	131	107	117	1.019	5729893
PGC	MDD7	MDD7_nes1	1056	319	489	0.999	7122829
PGC	MDD7	MDD7_qi3c	416	164	235	0.992	6454686
PGC	MDD7	MDD7_qi6c	183	100	129	1.027	5751678
PGC	MDD7	MDD7_qio2	249	93	135	1.027	5841063
PGC	MDD7	MDD7_rad3	1513	111	206	0.99	7055911
PGC	MDD7	MDD7_stm2	695	238	354	0.972	6719719
PGC	MDD8	MDD8_bidi1	413	398	405	1.008	6903010
PGC	MDD8	MDD8_col3	416	90	147	0.996	6206456
PGC	MDD8	MDD8_gens	916	92	167	0.944	7016300
PGC	MDD8	MDD8_gep3	291	171	215	1.01	6325736
PGC	MDD8	MDD8_grnd	740	63	116	0.935	6705014
PGC	MDD8	MDD8_nes1	1304	71	134	0.97	6903897
PGC	MDD8	MDD8_qi3c	531	49	89	0.993	6405534
PGC	MDD8	MDD8_rad3	1463	150	272	0.988	7357404
PGC	MDD8	MDD8_rot4	79	137	100	1.018	5401975
PGC	MDD8	MDD8_stm2	773	160	265	0.967	6628071
PGC	MDD8	MDD8_twg2	895	55	103	0.975	6751400
PGC	MDD9	MDD9_bidi1	181	630	281	1.016	6924496
PGC	MDD9	MDD9_col3	251	255	252	1.028	6240198
PGC	MDD9	MDD9_gens	755	260	386	0.978	7061859
PGC	MDD9	MDD9_grnd	587	230	330	0.986	6992461
PGC	MDD9	MDD9_mmi2	217	315	256	1.02	6589617
PGC	MDD9	MDD9_mmo4	89	150	111	1.023	5730430
PGC	MDD9	MDD9_nes1	688	687	687	1.015	7197486
PGC	MDD9	MDD9_qi3c	285	295	289	1.009	6488360
PGC	MDD9	MDD9_qi6c	149	132	139	1.009	5752123
PGC	MDD9	MDD9_qio2	161	178	169	1.015	5843561
PGC	MDD9	MDD9_rad3	1028	461	636	1.012	7237264
PGC	MDD9	MDD9_rage	171	142	155	1.013	5893884
PGC	MDD9	MDD9_rau2	126	93	107	1.018	5405560
PGC	MDD9	MDD9_rde4	32	27	29	1.1	3099344
PGC	MDD9	MDD9_rot4	86	130	103	1.036	5401975
PGC	MDD9	MDD9_stm2	65	865	120	1.013	6841298
PGC	MDD9	MDD9_twg2	597	355	445	0.985	7223698
AGDS	MDD2	anhedonia_GWASsumstats_QCed	13601	965	1802	0.988	7508850
AGDS	MDD8	concentration_GWASsumstats_QCed	12527	599	1143	0.97	7480314
AGDS	MDD9	death_GWASsumstats_QCed	10439	2699	4289	1.011	7559453
AGDS	MDD1	depressed_GWASsumstats_QCed	14151	471	911	0.985	7455224
AGDS	MDD6	fatigue_GWASsumstats_QCed	12610	600	1145	0.986	7480344
AGDS	MDD5b	psychomotor_GWASsumstats_QCed	7216	5927	6508	0.999	7585999
AGDS	MDD5a	restless_GWASsumstats_QCed	5614	7538	6435	1.013	7593586
AGDS	MDD4b	sleepMore_GWASsumstats_QCed	7349	5848	6513	1.009	7586451
AGDS	MDD4a	sleepProb_GWASsumstats_QCed	10036	3169	4816	0.997	7567283
AGDS	MDD3b	weightGain_GWASsumstats_QCed	4826	5748	5246	1.024	7589426
AGDS	MDD3a	weightLost_GWASsumstats_QCed	2487	8087	3804	1.014	7601664
AGDS	MDD7	worthless_GWASsumstats_QCed	12270	865	1616	0.987	7501785
ALSPAC	MDD1	MDD1_ALSPAC_CISR	328	2966	590	1.013	7231041
ALSPAC	MDD2	MDD2_ALSPAC_CISR	610	2684	994	0.993	7231544
ALSPAC	MDD3a	MDD3a_ALSPAC_CISR	44	3250	86	0.921	6859890
ALSPAC	MDD3b	MDD3b_ALSPAC_CISR	52	3242	102	0.937	6937605
ALSPAC	MDD4a	MDD4a_ALSPAC_CISR	668	2626	1065	0.999	7231200
ALSPAC	MDD4b	MDD4b_ALSPAC_CISR	464	2830	797	0.986	7232350
ALSPAC	MDD5a	MDD5a_ALSPAC_CISR	113	3181	218	0.989	7156069
ALSPAC	MDD5b	MDD5b_ALSPAC_CISR	299	2995	543	1.005	7214538
ALSPAC	MDD6	MDD6_ALSPAC_CISR	1055	2239	1434	1	7229891
ALSPAC	MDD7	MDD7_ALSPAC_CISR	386	2908	681	1.013	7230751
ALSPAC	MDD8	MDD8_ALSPAC_CISR	370	2924	656	1.018	7231636
ALSPAC	MDD9	MDD9_ALSPAC_CISR	367	2927	652	0.997	7231901
UKBB	MDD1	MDD1_UKBB_CIDI_glm	66558	54647	60017	1.113	7703740
UKBB	MDD2	MDD2_UKBB_CIDI_glm	47769	73393	57871	1.113	7703731
UKBB	MDD3a	MDD3a_UKBB_CIDI_glm	24632	23720	24167	1.022	7704749
UKBB	MDD3b	MDD3b_UKBB_CIDI_glm	13813	23720	17459	1.056	7704731
UKBB	MDD4a	MDD4a_UKBB_CIDI_glm	43987	12043	18908	1.024	7705753
UKBB	MDD4b	MDD4b_UKBB_CIDI_glm	9750	12043	10775	1.031	7705730
UKBB	MDD6	MDD6_UKBB_CIDI_glm	50575	11159	18283	1.027	7704649
UKBB	MDD7	MDD7_UKBB_CIDI_glm	32741	31462	32088	1.049	7703529
UKBB	MDD8	MDD8_UKBB_CIDI_glm	47682	13019	20453	1.022	7704273
UKBB	MDD9	MDD9_UKBB_CIDI_glm	33617	31108	32313	1.029	7704734
GenScot	MDD1	MDD1_Dep_GenScot	3334	159	303	0.929	7769070
GenScot	MDD2	MDD2_Anh_GenScot	3229	261	482	0.968	7788597
GenScot	MDD3a	MDD3a_AppDec_GenScot	1141	462	657	0.985	7789892
GenScot	MDD3b	MDD3b_AppInc_GenScot	431	510	467	1.005	7626309
GenScot	MDD4a	MDD4a_SleDec_GenScot	1368	254	428	0.995	7753210
GenScot	MDD4b	MDD4b_SleInc_GenScot	359	289	320	1.008	7140139
GenScot	MDD5a	MDD5a_MotoInc_GenScot	668	547	601	1.023	7774135
GenScot	MDD5b	MDD5b_MotoDec_GenScot	687	526	595	1.049	7761214
GenScot	MDD6	MDD6_Fatig_GenScot	3165	209	392	0.957	7782962
GenScot	MDD7	MDD7_Guilt_GenScot	2847	520	879	1.046	7797341
GenScot	MDD8	MDD8_Conc_GenScot	3097	277	508	0.971	7802390
GenScot	MDD9	MDD9_Sui_GenScot	2135	1230	1560	1.01	7797415
EstBB	MDD1	MDD1_DEP_EstBB	41070	41867	41464	1.108	7574379
EstBB	MDD2	MDD2_ANH_EstBB	32734	50090	39593	1.104	7574286
EstBB	MDD3a	MDD3a_APPDEC_EstBB	14777	9527	11584	1.024	7574044
EstBB	MDD3b	MDD3b_APPINC_EstBB	8747	9527	9120	1.056	7575227
EstBB	MDD4a	MDD4a_SLEDEC_EstBB	28489	5182	8768	1.021	7573140
EstBB	MDD4b	MDD4b_SLEINC_EstBB	9911	5182	6805	1.028	7574107
EstBB	MDD6	MDD6_FATIG_EstBB	33674	3338	6073	1.017	7574693
EstBB	MDD7	MDD7_GUILT_EstBB	28630	9200	13925	1.036	7574378
EstBB	MDD8	MDD8_CONC_EstBB	27138	7473	11718	1.031	7574685
EstBB	MDD9	MDD9_SUI_EstBB	13000	24850	17070	1.057	7573437
janpy	MDD8	dichotomized_Concentration_Difficulties_8	529	74	129	0.957	6448679
janpy	MDD2	dichotomized_Inability_to_Feel_7	555	48	88	0.942	6438705
janpy	MDD5b	dichotomized_Lassitude	534	69	122	0.971	6426237
janpy	MDD7	dichotomized_Pessimistic_Thoughts	461	142	217	0.988	6544017
janpy	MDD3a	dichotomized_Reduced_Appetite	218	385	278	1.015	6633726
janpy	MDD4a	dichotomized_Reduced_Sleep_7	503	100	166	0.986	6508959
janpy	MDD1	dichotomized_Sadness_2	587	16	31	0.946	5934311
janpy	MDD9	dichotomized_Suicidal_Thoughts_9	128	475	201	1.001	6652864
Clin	MDD1	Clin.MDD1_depressed	21681	1748	2474	0.984	7431959
Clin	MDD2	Clin.MDD2_anhedonia	24732	2801	4500	0.996	7580731
Clin	MDD3a	Clin.MDD3a_weightLoss	9265	14594	10129	1.014	7475552
Clin	MDD3b	Clin.MDD3b_weightGain	7902	13167	9266	1.027	7590653
Clin	MDD4a	Clin.MDD4a_sleepProb	18917	6573	9428	1.005	7575787
Clin	MDD4b	Clin.MDD4b_sleepMore	10586	11050	10036	1.008	7583311
Clin	MDD5a	Clin.MDD5a_psychomotorFast	10447	12372	10388	1.014	7599974
Clin	MDD5b	Clin.MDD5b_psychomotorSlow	12701	11214	11139	0.999	7592575
Clin	MDD6	Clin.MDD6_fatigue	23941	2497	3916	1.008	7282024
Clin	MDD7	Clin.MDD7_worthless	21921	3888	5508	1.005	7404094
Clin	MDD8	Clin.MDD8_concentration	23974	2386	3799	1.012	7429407
Clin	MDD9	Clin.MDD9_death	18170	9609	10555	0.993	7613681
Comm	MDD1	Comm.MDD1_depressed	107956	99480	102072	1.186	7791196
Comm	MDD2	Comm.MDD2_anhedonia	81113	126167	98459	1.175	7785201
Comm	MDD3a	Comm.MDD3a_weightLoss	39453	36497	35839	1.034	7764316
Comm	MDD3b	Comm.MDD3b_weightGain	22612	36489	26681	1.081	7767118
Comm	MDD4a	Comm.MDD4a_sleepProb	73144	19851	28743	1.037	7801340
Comm	MDD4b	Comm.MDD4b_sleepMore	20125	20055	18378	1.045	7803345
Comm	MDD5a	Comm.MDD5a_psychomotorFast	113	3181	218	0.989	7156069
Comm	MDD5b	Comm.MDD5b_psychomotorSlow	299	2995	543	1.005	7214538
Comm	MDD6	Comm.MDD6_fatigue	85304	16736	25791	1.035	7783497
Comm	MDD7	Comm.MDD7_worthless	61757	43570	46695	1.074	7770303
Comm	MDD8	Comm.MDD8_concentration	75190	23416	32829	1.034	7813420
Comm	MDD9	Comm.MDD9_death	46984	58885	50036	1.059	7800827

### Sheet: Table S2 Symptom GWAS Loci
filename	SNP	CHR	BP	P	OR	SE	A1A2	FRQ_A	FRQ_U	INFO	(Nca,Nco,Neff)Dir	ngt	LD-friends(0.1).p0.001	range.left	range.right	span(kb)	LD-friends(0.6).p0.001	range.left.6	range.right.6	span.6(kb)	gwas_catalog_span.6	genes.6.50kb(dist2index)	N.genes.6.50kb
daner_Clin.MDD1_depressed	rs190965297	13	110510403	5.316e-09	0.3542	0.1778	C/G	0.0111	0.0236	0.971	(18699,791,1499.48)??+???-+?	0	rs116881210(0.374/21.3)	110510403	110531703	21.3	-	110510403	110510403	0	-	-	0
daner_Clin.MDD3a_weightLoss	rs11592655	10	122332991	4.794e-08	0.89324	0.0207	G/A	0.406	0.431	0.973	(9265,14594,10129.02)++++++++++++++++++++	1	rs12771003(0.995/-0.646),rs12247332(0.995/0.87),rs3981107(0.909/7.87),rs4751791(0.818/1.57),rs10886712(0.814/-2.75),rs11199412(0.813/-2.79),rs10886711(0.813/-10.7),rs2420726(0.812/-8.34),rs10886710(0.811/-10.8),rs10788102(0.81/-19.9),rs1326654(0.809/-17.6),rs2182513(0.806/-33.6),rs10736292(0.79/-19.9),rs4752438(0.789/-12.4),rs1571102(0.788/-17.8),rs4523613(0.786/-23.9),rs11199421(0.752/10.2),rs10444120(0.752/12.5),rs11596919(0.736/-0.039),rs11596999(0.704/0.388),rs12764385(0.703/4.91),rs7090081(0.703/4.94),rs2901247(0.684/-7.54),rs11199422(0.671/15.6),rs4237523(0.666/13.8),rs11199418(0.629/6.01),rs4465302(0.414/7.86),rs12776072(0.345/11.9),rs12776696(0.344/12.2),rs11596765(0.328/12.3),rs11597338(0.328/13.1),rs11592921(0.328/12.5),rs12775329(0.328/12.1),rs2420791(0.327/12.9),rs11596736(0.327/12.2),rs2901248(0.32/-6.72),rs729370(0.246/15.6)	122299391	122348591	49.2	rs12247332(0.995/0.87),rs12771003(0.995/-0.646),rs3981107(0.909/7.87),rs4751791(0.818/1.57),rs10886712(0.814/-2.75),rs11199412(0.813/-2.79),rs10886711(0.813/-10.7),rs2420726(0.812/-8.34),rs10886710(0.811/-10.8),rs10788102(0.81/-19.9),rs1326654(0.809/-17.6),rs2182513(0.806/-33.6),rs10736292(0.79/-19.9),rs4752438(0.789/-12.4),rs1571102(0.788/-17.8),rs4523613(0.786/-23.9),rs10444120(0.752/12.5),rs11199421(0.752/10.2),rs11596919(0.736/-0.039),rs11596999(0.704/0.388),rs7090081(0.703/4.94),rs12764385(0.703/4.91),rs2901247(0.684/-7.54),rs11199422(0.671/15.6),rs4237523(0.666/13.8),rs11199418(0.629/6.01)	122299391	122348591	49.2	-	PLPP4(0.0),LINC01561(0.0)	2
daner_Clin.MDD4a_sleepProb	rs34704220	4	89219971	4.958e-08	0.56074	0.1061	A/G	0.0116	0.0181	0.853	(14740,4639,7011.77)??-????-???-????---	0	rs13121753(0.53/-58.7),rs75188535(0.519/-79.8),rs13102592(0.381/-104)	89115971	89219971	104	-	89219971	89219971	0	-	PPM1K(0.0),LOC105369192(0.0)	2
daner_Clin.MDD5a_psychomotorFast	rs141501760	11	1989814	3.944e-08	1.48083	0.0715	T/G	0.0307	0.0229	0.861	(8728,11214,9277.49)??--++?+??++??++	0	rs140176571(0.992/-0.301),rs140559623(0.62/21.3),rs138935454(0.552/-14.6)	1975214	2011114	35.9	rs140176571(0.992/-0.301),rs140559623(0.62/21.3)	1989513	2011114	21.601	-	TNNT3(0.0),MRPL23(0.0),SNORD131(0.0),MRPL23-AS1(0.0),LINC01219(0.0),HOTS(0.0),H19(0.0),MIR675(0.0)	8
daner_Clin.MDD5b_psychomotorSlow	rs7540791	1	222023848	3.686e-08	0.89817	0.0195	T/A	0.398	0.42	1	(12701,11214,11139.49)++-++++-++++-+-+-+	0	rs12144971(0.993/8.64),rs10863665(0.992/8.83),rs4240931(0.988/15.2),rs12047353(0.987/20.4),rs4846731(0.986/21.1),rs12140184(0.986/20.2),rs11118877(0.975/20.8),rs4846357(0.965/25),rs6604679(0.926/28.7),rs6604680(0.926/28.8),rs6604682(0.92/28.8),rs6691170(0.406/21.6),rs7556228(0.397/24.8),rs6659311(0.397/26.3),rs6658977(0.396/26),rs12118052(0.391/22.4),rs4846355(0.37/-16.3),rs4846354(0.368/-16.7),rs10863664(0.368/3.34),rs6604678(0.363/28.1),rs11579490(0.363/26.6),rs11118897(0.347/73.2),rs3828088(0.346/64),rs4308986(0.344/-8.59),rs4846724(0.343/-56),rs4846735(0.341/49.3),rs2378490(0.338/52.6),rs4846734(0.334/49.2),rs3010840(0.331/-69),rs3010839(0.331/-69),rs4240927(0.329/-65.7),rs6604671(0.329/-64.5),rs9441956(0.328/-66.6),rs3748707(0.324/62.9),rs12132356(0.321/68.9),rs4636470(0.321/70),rs35494468(0.316/68.1),rs12029988(0.266/-75),rs17440047(0.224/4.52),rs10495182(0.224/3.58),rs7551298(0.223/13.2),rs4846732(0.221/21.3),rs3003900(0.165/-8.34),rs4579763(0.163/-10.9),rs3010858(0.148/-7.92)	221948848	222097048	148.2	rs12144971(0.993/8.64),rs10863665(0.992/8.83),rs4240931(0.988/15.2),rs12047353(0.987/20.4),rs4846731(0.986/21.1),rs12140184(0.986/20.2),rs11118877(0.975/20.8),rs4846357(0.965/25),rs6604679(0.926/28.7),rs6604680(0.926/28.8),rs6604682(0.92/28.8)	222023848	222052648	28.8	/(0.406)rs6691170;Colorectal_cancer(20972440)(1E-9)	LINC01655(0.0),LINC02257(13.1)	2
daner_Clin.MDD7_worthless	rs141881252	16	62994995	2.278e-08	0.38693	0.1699	A/G	0.01	0.0201	0.716	(17091,1638,2919.40)??????????-?---	0	-	62994995	62994995	0	-	62994995	62994995	0	-	-	0
daner_Clin.MDD8_concentration	rs150077185	13	68868961	1.374e-08	0.46945	0.1332	A/C	0.0155	0.0285	0.927	(21471,1381,2575.41)??-?--?-??----	0	rs143639892(0.946/5.61),rs117788700(0.758/-118),rs117924959(0.597/-205),rs149039578(0.537/338),rs78802858(0.532/-219),rs187723347(0.531/518),rs117409512(0.501/-421),rs150822056(0.479/-382),rs76417728(0.293/-72.3),rs140511457(0.27/-597),rs75753594(0.264/-605),rs17619183(0.26/-637),rs77971697(0.259/-38.4),rs78041434(0.239/-478),rs79935307(0.212/-569),rs116926176(0.212/-569),rs117567352(0.212/-578),rs17625389(0.212/-573),rs1335952(0.211/-579),rs76649258(0.211/-571),rs17536074(0.21/-583),rs116952965(0.21/-586),rs117845201(0.203/-421),rs117976663(0.2/-1.05e+03),rs17417175(0.199/-487),rs17592867(0.199/-1.04e+03),rs17417126(0.199/-487),rs76118638(0.198/-496),rs76744779(0.198/-494),rs76516862(0.198/-496),rs78681903(0.198/-474),rs17625596(0.196/-561),rs117326756(0.196/-562),rs10507745(0.196/-564),rs117375636(0.195/-508),rs117159181(0.195/-507),rs78065639(0.195/-519),rs117599672(0.195/-512),rs17626244(0.194/-528),rs74940693(0.194/-526),rs117586081(0.194/-546),13:68322887_C_G(0.194/-546),rs77482014(0.194/-540),rs77458453(0.194/-552),rs117091701(0.194/-526),rs78127827(0.194/-532),rs17536866(0.194/-553),rs17625619(0.194/-560),rs117385558(0.194/-551),rs17537207(0.194/-532),rs117142338(0.194/1.13e+03),rs117722169(0.194/-559),rs78251803(0.193/-537),rs17626167(0.193/-529),rs117179968(0.192/-708),rs77081189(0.192/-557),rs17524238(0.168/-926),rs78508177(0.16/-568),rs77482740(0.158/-672),rs75139718(0.157/-643),rs17534729(0.157/-671),rs80100707(0.157/-671),rs77083506(0.157/-653),rs76855221(0.157/-670),rs17619273(0.157/-635),rs74443388(0.157/-648),rs76132905(0.156/-660),rs76086137(0.156/-621),rs149369081(0.156/-620),rs117101851(0.156/-627),rs150201311(0.156/-620),rs75820489(0.156/-624),rs17535905(0.156/-622),rs80343781(0.156/-621),rs74772801(0.156/-622),rs149565760(0.156/-625),rs17535514(0.156/-637),rs75847950(0.156/-625),rs78813722(0.156/-619),rs75075852(0.156/-620),rs76363232(0.156/-627),rs77200035(0.156/-633),rs76331865(0.156/-628),rs17535737(0.156/-627),rs17535849(0.156/-625),rs75183177(0.156/-658),rs77250459(0.156/-620),rs75138609(0.156/-623),rs184485079(0.156/-622),rs73204533(0.137/1.07e+03),rs73208480(0.133/1.31e+03),rs143420078(0.128/-1.08e+03),rs45527937(0.128/-1.07e+03),rs73209756(0.127/637),rs117153924(0.12/-1.02e+03),rs17521186(0.118/-1.02e+03),rs17521902(0.118/-1.01e+03),rs17593769(0.118/-1.01e+03),rs73210474(0.115/1.46e+03),rs9541593(0.101/534)	67788961	70328961	2540	rs143639892(0.946/5.61),rs117788700(0.758/-118)	68750961	68874571	123.61	-	-	0
daner_Clin.MDD8_concentration	rs78006983	5	3956957	2.832e-08	0.414	0.1589	G/A	0.0188	0.032	0.653	(17457,1021,1916.35)?????-?????+++	0	rs141136343(0.342/-82.5)	3874457	3956957	82.5	-	3956957	3956957	0	-	-	0
daner_Comm.MDD1_depressed	rs55780333	19	18895370	1.779e-08	1.05887	0.0102	G/A	0.891	0.886	0.997	(107956,99480,102072.59)+--	NA	rs55916174(0.74/-13.4),rs78830644(0.619/-7.22),rs117607802(0.591/-41.4)	18853970	18895370	41.4	rs55916174(0.74/-13.4),rs78830644(0.619/-7.22)	18881970	18895370	13.4	-	CRTC1(0.0),COMP(0.0),UPF1(0.0)	3
daner_Comm.MDD1_depressed	rs28665026	7	24463193	2.132e-08	0.96464	0.0064	G/A	0.559	0.563	0.997	(107956,99480,102072.59)-++	NA	rs11760338(0.694/-0.044),rs10224276(0.692/-0.351),rs9638820(0.691/-0.376),rs6461804(0.69/-0.636),rs1858957(0.688/-0.873),rs7811649(0.548/-1.28),rs88(0.389/-8.02),rs2722395(0.325/-33.7),rs2722397(0.324/-35.2),rs2722396(0.324/-35),rs2521644(0.324/-35.2),rs6971202(0.324/-36.2),rs6971081(0.324/-36.2),rs756913(0.278/76.6),rs2521222(0.274/78.3),rs4513880(0.258/74.9),rs9918576(0.246/81),rs2721811(0.221/286),rs2721809(0.214/285),rs876307(0.213/295),rs2023793(0.213/296),rs876308(0.213/295),rs876305(0.212/296),rs2521219(0.198/73.5),rs2711108(0.193/76.8),rs2529042(0.19/144),rs4236315(0.189/77.3),rs4719772(0.183/79.4),rs6976667(0.181/342),rs2521765(0.175/309),rs62450456(0.173/0.127),rs10275499(0.151/-37.7),rs73076817(0.151/-37.5),rs4722373(0.15/93.8),rs4722372(0.149/93.6),rs36101866(0.149/96.2),rs62450455(0.146/0.069),rs62450450(0.144/-6.26),rs62450451(0.144/-5.86),rs62450452(0.144/-1.84),rs78589919(0.144/0.281),rs62450454(0.143/-0.807),rs7784232(0.143/-8.25),rs73078832(0.143/-10.1),rs62450448(0.143/-8.66),rs62450446(0.143/-8.77),rs62450445(0.143/-8.78),rs17326733(0.14/-13.1),rs17326797(0.14/-12.1),rs73078825(0.14/-13.9),rs73078827(0.14/-13.7),rs874540(0.137/295),rs2237307(0.136/294),rs62450457(0.128/0.811),rs17326215(0.124/-21.1),rs2529043(0.122/144),rs2711126(0.122/134),rs6952491(0.122/128),rs2529054(0.122/129),rs17379222(0.122/-20.3),rs62450444(0.122/-20.7),rs2529047(0.122/136),rs917264(0.122/140),rs2108295(0.122/134),rs2529039(0.122/146),rs917262(0.122/143),rs2529040(0.122/144),rs2529050(0.122/133),rs2158889(0.122/133),rs2529048(0.122/135),rs2390981(0.122/133),rs2529041(0.122/144),rs2529052(0.122/131),rs2711116(0.122/132),rs2529046(0.121/141),rs2711121(0.121/145),rs2711122(0.121/144),rs2028071(0.117/-39.5),rs10271983(0.117/-38.3),rs62450442(0.114/-26.2),rs2711130(0.111/184),rs62450401(0.111/-50.3),rs17325286(0.11/-51.8),rs62450370(0.11/-52.7),rs6974031(0.11/-53.7),rs6969237(0.11/-54),rs6973863(0.11/-53.8),rs6951794(0.11/-53.9),rs6969538(0.11/-53.8),rs62450368(0.109/-54.5),rs11975134(0.109/-54.8),rs62450369(0.109/-53.4),rs62450407(0.109/-42.8),rs62450413(0.108/-36.9),rs17378617(0.108/-41.1),rs62450414(0.108/-34.7),rs62450408(0.108/-41.2),rs62450415(0.107/-34),rs62450411(0.107/-37.4),rs62448890(0.105/10.4),rs62448877(0.105/4.73),rs62448898(0.104/20.1),rs73083031(0.104/18.4),rs62448897(0.104/20),rs73083030(0.104/18.2),rs77566174(0.104/16.1),rs62448902(0.104/26.2),rs73081006(0.104/10.8),rs62448892(0.103/16.1),rs17149497(0.103/21.2),rs17149501(0.103/27.8),rs62448896(0.103/19),rs62448893(0.103/16.7),rs56060725(0.103/21.1),rs73083057(0.102/28.8),rs11971462(0.102/-54.8),rs11970778(0.102/-54.8)	24408393	24805193	396.8	rs11760338(0.694/-0.044),rs10224276(0.692/-0.351),rs9638820(0.691/-0.376),rs6461804(0.69/-0.636),rs1858957(0.688/-0.873)	24462320	24463193	0.873	-	-	0
daner_Comm.MDD1_depressed	rs7515828	1	73848331	2.876e-08	0.96406	0.0066	C/T	0.627	0.632	1	(107956,99480,102072.59)-++	NA	rs11581459(0.989/0.3),rs7547059(0.988/0.206),rs6704376(0.988/8.51),rs1923231(0.988/4.61),rs6671002(0.988/3.42),rs1856410(0.988/9.16),rs1923230(0.988/4.43),rs6689493(0.988/8.73),rs1923228(0.988/1.44),rs11210222(0.988/1.36),rs1923236(0.988/5.5),rs10789370(0.988/0.966),rs1923234(0.988/5.15),rs1923233(0.988/5.13),rs1338655(0.988/9.28),rs6671130(0.988/3.36),rs6671203(0.988/3.6),rs11210220(0.988/1.32),rs1338654(0.988/9.39),rs11210221(0.988/1.34),rs11210229(0.987/11.7),rs6673911(0.987/3.74),rs34547319(0.987/7.16),rs5015579(0.987/9.51),rs5015578(0.987/9.51),rs1923238(0.987/12),rs6696623(0.987/11),rs11809026(0.987/9.71),rs12044079(0.987/5.82),rs11210225(0.987/4.25),rs55994666(0.987/7.76),rs6673919(0.987/3.76),rs12744582(0.987/9.93),rs11210223(0.987/4.11),rs6704461(0.987/8.6),rs11210226(0.987/5.95),rs1984201(0.987/8.77),rs1338651(0.987/13.6),rs1885249(0.987/17.4),rs11210227(0.987/6.68),rs11805871(0.987/10.1),rs11805813(0.987/9.75),rs1338645(0.987/6.72),rs11809098(0.987/10.2),rs10159196(0.987/14.9),rs11210224(0.987/4.22),rs1416269(0.987/18.3),rs1416268(0.987/17.9),rs11809486(0.987/10.6),rs6701544(0.987/8.14),rs12043387(0.986/22.9),rs12035848(0.986/22.6),rs12135094(0.985/0.613),rs3964487(0.985/25.4),rs1475064(0.984/34.1),rs12731986(0.983/36.5),rs12120214(0.982/0.654),rs11210219(0.982/0.685),rs12127629(0.982/0.656),rs10890039(0.98/11),rs4523481(0.976/51.3),rs11580539(0.976/47.9),rs7546987(0.973/0.174),rs11807366(0.97/68.3),1:73872885_A_G(0.956/24.6),rs12128161(0.955/-10.9),rs1923216(0.955/-19.2),rs2340400(0.954/-27),rs10749820(0.952/-35.7),rs7544965(0.938/-5.65),rs11210216(0.938/-5.85),rs7516608(0.938/-5.12),rs10736419(0.938/-2.39),rs10890037(0.938/-3.08),rs11210217(0.938/-1.79),rs7554968(0.937/-7.49),rs12128235(0.937/-10.7),rs10749822(0.937/-2.97),rs1923223(0.937/-8.77),rs12117304(0.937/-10.7),rs10890036(0.936/-18.2),rs11210215(0.936/-14),rs10749821(0.936/-14.4),rs10890035(0.936/-20.1),rs1923219(0.936/-17.9),rs6681595(0.936/-21.3),rs12034860(0.936/-11.6),rs6702039(0.936/-15.3),rs10890034(0.936/-24.1),rs1923222(0.936/-12),rs1923224(0.935/-8.41),rs6655995(0.935/-26.8),rs2340401(0.935/-12.6),rs2340399(0.935/-27.2),rs10789369(0.935/-23.4),rs1120981(0.935/-43.2),rs1951361(0.935/-36.4),rs7541529(0.935/-19.5),rs2025080(0.935/-15.7),rs7415137(0.935/-18.4),rs2208566(0.935/-37.9),rs2180946(0.935/-28.5),rs10749819(0.935/-53.4),rs6673702(0.935/-26.6),rs1923214(0.935/-28.1),rs6689032(0.935/-18.7),rs2340403(0.935/-12.6),rs1923212(0.934/-33.4),rs10890033(0.934/-51.5),rs6700324(0.934/-37.4),rs7517355(0.934/-64.3),rs6668602(0.934/-30.5),rs1923206(0.934/-48.4),rs1923211(0.934/-33.4),rs6702943(0.934/-37.4),rs1923207(0.934/-44.8),rs11210211(0.934/-34.8),rs6689226(0.934/-41.4),rs10493516(0.934/-29.8),rs7528322(0.934/-63.6),rs1885246(0.934/-54.8),rs1885247(0.934/-54.7),rs2208565(0.934/-38.1),rs10732841(0.933/-61.5),rs11210209(0.933/-55.1),rs2340398(0.933/-59.6),rs11210207(0.933/-65.4),rs10127961(0.933/-61.9),rs11210205(0.932/-70.2),rs9425118(0.932/-76.6),rs4593766(0.932/-75.3),rs1475063(0.932/-75.1),rs11210203(0.932/-72.8),rs6424548(0.932/-71.5),rs1923202(0.932/-76.8),rs11210202(0.932/-81.3),rs12061680(0.932/-70),rs1475061(0.932/-75.4),rs1475062(0.932/-75.1),rs6424547(0.932/-71.6),rs11210201(0.932/-81.9),rs1923201(0.932/-76.9),rs6424545(0.932/-75.3),rs11210204(0.932/-70.3),rs6424546(0.932/-71.7),rs12128495(0.931/-80.7),rs12144370(0.931/-80.1),rs12145432(0.931/-79),rs12145429(0.931/-79.1),rs1578022(0.911/95.9),rs666532(0.908/97.5),rs9425120(0.906/103),rs75407229(0.906/106),rs1546271(0.906/112),rs1067872(0.903/107),rs527068(0.903/108),rs477278(0.903/110),rs10789373(0.902/118),rs11800984(0.902/119),rs7534840(0.902/127),rs12042444(0.901/140),rs11210274(0.901/135),rs10465817(0.901/127),rs871819(0.9/118),rs1604350(0.898/143),rs686775(0.898/140),rs6684973(0.857/-46.7),rs1160682(0.856/-31.8),rs10890032(0.856/-59),rs12129573(0.853/-80),rs1885248(0.75/17.3),rs2340404(0.75/24.7),rs1805215(0.748/17.8),rs12718438(0.748/3.01),rs1572669(0.748/15.5),rs10890038(0.748/10.7),rs1923244(0.748/20.9),rs11210238(0.747/42.3),rs1475065(0.747/34.5),rs6676874(0.738/60),rs664487(0.734/70.2),rs1500429(0.734/68.8),rs628933(0.734/68.9),rs10749824(0.733/52.6),rs12029861(0.729/70.9),rs557855(0.727/70.7),rs604654(0.727/65.4),rs10890040(0.698/68.1),rs11210254(0.69/83.3),rs12140865(0.69/84.6),rs1338646(0.69/84.1),rs6698993(0.689/92.3),rs6701520(0.689/92.4),rs1392583(0.688/73.4),rs4282756(0.688/75),rs564056(0.688/74.2),rs4285657(0.687/87.6),rs536029(0.687/76.8),rs528200(0.687/80.4),rs4353039(0.687/87.6),rs1846727(0.687/73.5),rs614131(0.686/89.4),rs647478(0.681/71.7),rs496819(0.681/78.2),rs647959(0.681/71.6),rs11210258(0.635/86.4),rs1538375(0.632/44.2),rs12569115(0.632/45.7),rs1416266(0.632/44.5),rs4406595(0.632/44.8),rs4636406(0.632/44.1),rs12562533(0.632/45.8),rs11210232(0.631/15.9),rs1338648(0.631/45.3),rs11210237(0.631/40.8),rs4557913(0.631/39.4),rs1885251(0.631/17.7),rs1338650(0.631/13.7),rs12044316(0.631/36.6),rs10465868(0.631/32.3),rs1338649(0.631/45.3),rs1416274(0.631/41.6),rs61765513(0.631/42.6),rs1885250(0.631/17.5),rs10493518(0.631/12.3),rs10493517(0.631/10),rs7553998(0.631/38.4),rs1923243(0.631/20.1),rs61765512(0.631/42.6),rs1316718(0.631/26),rs1338647(0.631/45.2),rs4354497(0.631/41.1),rs10465869(0.631/32.4),rs11210236(0.631/31.5),rs12565386(0.631/46.1),rs7521446(0.631/42.1),rs7519030(0.631/42.1),rs1361244(0.631/39.5),rs1338656(0.631/40.7),rs12718437(0.631/2.88),rs61765511(0.631/42.4),rs12033505(0.622/57.1),rs11210244(0.622/49.9),rs6679389(0.622/57.2),rs56060088(0.622/46.4),rs6669843(0.622/49),rs11210242(0.622/49.5),rs6672225(0.622/48.9),rs4369181(0.622/55.9),rs11210243(0.622/49.7),rs1572668(0.622/51.4),rs2095794(0.621/56.6),rs4287126(0.619/60.6),rs4113049(0.619/61.6),rs4113050(0.619/61.7),rs12747728(0.619/61.8),rs11210251(0.618/64.5),rs11210247(0.613/52.6),rs12037168(0.609/65.8),rs7546305(0.6/-0.529),rs1923226(0.6/-1.44),rs11210218(0.6/-1.19),rs1923225(0.599/-4.86),rs12406253(0.599/-7.99),rs911493(0.599/-13.7),rs1923217(0.599/-19.1),rs3845343(0.598/-51),rs1120980(0.598/-43.2),rs12564425(0.598/-57.6),rs12737087(0.598/-57.9),rs2340402(0.598/-12.6),rs10890031(0.598/-61.2),rs10493515(0.598/-32.7),rs10789368(0.598/-34.2),rs12036558(0.598/-51.4),rs2224494(0.597/-66.2),rs1923204(0.597/-56.7),rs35851404(0.597/-68),rs2180945(0.597/-75.6),rs1923240(0.596/-77),rs12033140(0.596/-26),rs12023347(0.596/-80.3),rs35641559(0.592/-88.2),rs12044218(0.592/-97.9),rs11210195(0.592/-99),rs10890030(0.592/-92.5),rs61765637(0.592/-113),rs11210193(0.592/-104),rs7532462(0.579/-82.2),rs12049376(0.579/-83.6),rs7522217(0.579/-82.2),rs11210196(0.576/-97.8),rs10890029(0.576/-96.6),rs12142515(0.575/-96.3),rs12077046(0.575/-109),rs7555507(0.575/-82.3),rs6684341(0.575/-103),rs6672818(0.575/-117),rs10890025(0.575/-110),rs7549372(0.575/-92.8),rs7513593(0.575/-101),rs11210191(0.574/-106),rs12759031(0.571/-111),rs11210188(0.569/-119),rs11210261(0.566/93.6),rs11210257(0.566/86.3),rs12239956(0.566/96.6),rs12754690(0.566/91.6),rs11210263(0.566/94.6),rs11210259(0.566/86.9),rs4361942(0.566/87.6),rs1021756(0.563/110),rs7416650(0.561/122),rs2173735(0.561/123),rs12026485(0.56/129),rs61605983(0.56/137),rs1338653(0.56/139),rs12742409(0.56/126),rs11210276(0.56/143),rs11210266(0.56/116),rs12039430(0.558/78.7),rs6682579(0.534/-139),rs6684841(0.534/-142),rs8179409(0.534/-148),rs12404978(0.533/-140),rs7518008(0.533/-162),rs4129350(0.533/-154),rs11210184(0.533/-162),rs57578100(0.533/-137),rs28585577(0.533/-181),rs4475699(0.533/-164),rs12044445(0.533/-182),rs6692884(0.533/-178),rs4288548(0.533/-168),rs12034885(0.528/-197),rs4650199(0.512/-196),rs4274014(0.512/-197),rs7523829(0.503/-90.2),rs4571923(0.502/-112),rs11210177(0.501/-193),rs12136984(0.482/-122),rs11210179(0.482/-185),rs6424532(0.482/-184),rs11210181(0.482/-183),rs11210180(0.482/-184),rs10890019(0.482/-185),rs12069039(0.482/-190),rs12132090(0.482/-187),rs6424533(0.482/-184),rs10890017(0.481/-190),rs10890018(0.481/-186),rs7522520(0.481/-184),rs12142986(0.481/-187),rs7514832(0.481/-190),rs10789360(0.481/-190),rs10789361(0.481/-190),rs4650201(0.481/-182),rs11806728(0.481/-171),rs6424536(0.481/-184),rs11210187(0.46/-133),rs4650205(0.46/-142),rs11210182(0.46/-182),rs4650206(0.46/-128),rs10789363(0.46/-180),rs6675954(0.46/-147),rs4261072(0.46/-162),rs6424535(0.46/-184),rs4074990(0.46/-126),rs11210185(0.46/-137),rs7533366(0.46/-152),rs11210186(0.46/-137),rs6684541(0.46/-142),rs6697023(0.46/-147),rs10890021(0.459/-179),rs4272574(0.459/-187),rs12140625(0.459/-182),rs12240100(0.444/-227),rs4366276(0.443/-241),rs4634854(0.443/-240),rs12033354(0.442/-274),rs11210139(0.442/-252),rs11210127(0.442/-269),rs6696689(0.442/-272),rs7532052(0.44/-288),rs4306085(0.439/-255),rs6681060(0.439/-298),rs4433341(0.439/-256),rs12046843(0.438/-296),rs6657470(0.424/-325),rs10889999(0.424/-339),rs7519995(0.424/-320),rs11210114(0.424/-321),rs11210108(0.424/-335),rs7552256(0.424/-318),rs4559446(0.424/-341),rs12022006(0.424/-324),rs7526372(0.424/-318),rs6424508(0.424/-341),rs12021955(0.424/-324),rs6690611(0.424/-325),rs9919151(0.424/-317),rs7554291(0.424/-321),rs11210111(0.421/-332),rs12097442(0.421/-364),rs11210103(0.42/-389),rs7516446(0.419/-382),rs12142152(0.419/-193),rs11210176(0.419/-194),rs4649981(0.418/-196),rs4650200(0.418/-196),rs10749815(0.414/-208),rs6672279(0.413/-222),rs10465867(0.409/32.3),rs4477222(0.399/-264),rs12724780(0.399/-262),rs12135546(0.399/-254),rs4622012(0.399/-267),rs79767231(0.398/-299),rs12752404(0.397/-294),rs11210121(0.397/-307),rs4310400(0.397/-289),rs4649977(0.397/-293),rs12120282(0.397/-292),rs4512593(0.397/-288),rs4128552(0.397/-288),rs12409235(0.397/-299),rs11210124(0.397/-288),rs11811400(0.397/-298),rs137948505(0.397/-299),rs4358996(0.397/-290),rs61773609(0.397/-302),rs56193390(0.397/-301),rs7542203(0.397/-300),rs12409265(0.397/-299),rs4292907(0.397/-289),rs4128551(0.397/-287),rs11589392(0.397/-302),rs12123391(0.397/-297),rs11210122(0.397/-290),rs12142377(0.397/-297),rs35205560(0.397/-299),rs7512691(0.397/-295),rs4649979(0.397/-292),rs6424513(0.397/-293),rs7549985(0.397/-300),rs10890006(0.397/-290),rs79822077(0.397/-298),rs12402991(0.397/-299),rs4498756(0.397/-291),rs11210123(0.397/-289),rs4649978(0.397/-293),rs7550849(0.397/-293),rs11210126(0.397/-287),rs4623647(0.397/-298),rs4307522(0.397/-287),rs7543704(0.397/-295),rs76588403(0.397/-299),rs114814645(0.397/-298),rs55954633(0.397/-301),rs12120198(0.397/-293),rs12748358(0.397/-299),rs12142414(0.397/-296),rs12142184(0.397/-297),rs12139090(0.397/-300),rs6424514(0.397/-293),rs12127823(0.397/-292),rs4650180(0.397/-304),rs10890005(0.397/-290),rs4649975(0.396/-316),rs12141451(0.396/-294),rs12145685(0.396/-297),rs12731600(0.396/-295),rs12134194(0.396/-310),rs12138301(0.396/-297),rs4614208(0.396/-311),rs7528312(0.396/-315),rs4650177(0.396/-305),rs11210119(0.396/-316),rs12759558(0.396/-306),rs4650182(0.396/-296),rs4650178(0.396/-305),rs12143820(0.396/-332),rs12126658(0.396/-294),rs12410787(0.395/-326),rs4604650(0.395/-329),rs4495635(0.393/-291),rs4562575(0.393/-291),rs12409116(0.378/-308),rs12133935(0.371/-201),rs12025473(0.36/-400),rs6694433(0.36/-398),rs6657069(0.36/-398),rs66820357(0.36/-398),rs11210256(0.36/83.5),rs11210255(0.36/83.4),rs12141936(0.36/85.6),rs11210166(0.359/-212),rs505725(0.359/82.1),rs622421(0.359/82.2),rs511175(0.359/82.7),rs12042865(0.358/-402),rs6676166(0.358/-250),rs11210100(0.358/-413),rs10890008(0.358/-235),rs6681999(0.358/-250),rs7552761(0.358/-234),rs11210167(0.358/-212),rs6667756(0.358/-402),rs1392582(0.358/73.3),rs4268306(0.358/-237),rs11210144(0.358/-230),rs12042085(0.358/-246),rs10399932(0.358/-229),rs4564089(0.358/-239),rs1500430(0.358/76.1),rs6424521(0.357/-234),rs10399828(0.357/-229),rs501899(0.352/72),rs531924(0.352/73),rs11210099(0.351/-419),rs4269731(0.351/-420),rs7516673(0.351/-418),rs10789359(0.338/-201),rs10749816(0.336/-201),rs6703953(0.335/-202),rs12087611(0.335/-202),rs11210174(0.335/-201),rs4584349(0.334/-429),rs4579707(0.333/-452),rs6424507(0.333/-439),rs10890016(0.333/-203),rs4272573(0.333/-446),rs7536364(0.333/-440),rs7523688(0.332/-223),rs6667006(0.332/-412),rs10890011(0.332/-211),rs9633293(0.332/-226),rs11210170(0.332/-211),rs12059553(0.332/-207),rs4526565(0.331/-446),rs4271155(0.331/-446),rs4330880(0.331/-460),rs10789358(0.331/-204),rs4233093(0.329/-402),rs9970090(0.328/-466),rs7529752(0.328/-472),rs7525762(0.328/-477),rs12727364(0.328/-479),rs7523396(0.328/-477),rs12122377(0.326/-421),rs7524355(0.326/-252),rs4492565(0.324/-212),rs12128855(0.324/-214),rs4233101(0.324/-269),rs11210168(0.324/-211),rs67437638(0.324/-204),rs4593762(0.324/-212),rs12122520(0.324/-213),rs4650193(0.324/-212),rs12124553(0.324/-208),rs4650194(0.324/-212),rs4650196(0.324/-211),rs4603080(0.324/-269),rs6699861(0.324/-214),rs4428835(0.323/-249),rs12137042(0.323/-247),rs12118367(0.323/-247),rs113740867(0.323/-228),rs12130289(0.323/-259),rs11576269(0.323/-236),rs4543746(0.323/-260),rs61628231(0.323/-259),rs4571921(0.323/-235),rs6664103(0.323/-250),rs112959438(0.323/-228),rs28589838(0.323/-247),rs4622015(0.323/-258),rs7547148(0.323/-248),rs61766376(0.323/-227),rs113170171(0.323/-227),rs4427361(0.323/-249),rs11210143(0.323/-238),rs4341323(0.323/-232),rs12729077(0.323/-230),rs4582739(0.323/-246),rs12142471(0.323/-242),rs4465150(0.323/-228),rs4355999(0.323/-264),rs12138397(0.323/-245),rs12143587(0.323/-239),rs12724133(0.323/-233),rs4425940(0.323/-270),rs7526981(0.323/-252),rs4452995(0.323/-235),rs61766375(0.323/-228),rs11210128(0.323/-268),rs34459928(0.323/-247),rs4454488(0.323/-230),rs4570373(0.323/-235),rs34193223(0.323/-233),rs4391625(0.323/-238),rs12121084(0.323/-239),rs12119633(0.323/-245),rs60273785(0.323/-237),rs11590930(0.323/-237),rs68122083(0.323/-228),rs12136496(0.323/-214),rs7417820(0.323/-230),rs4469676(0.323/-266),rs11582461(0.323/-211),rs4353041(0.323/-230),rs4520373(0.323/-251),rs76171142(0.323/-227),rs61767607(0.323/-231),rs4633241(0.323/-229),rs34219974(0.323/-228),rs57852356(0.323/-237),rs12131201(0.323/-249),rs4593761(0.323/-235),rs7528238(0.323/-226),rs3998(0.323/-232),rs4369180(0.323/-230),rs4130885(0.323/-273),rs4263954(0.323/-263),rs11589897(0.323/-211),rs12144988(0.323/-229),rs11210141(0.323/-242),rs12407163(0.323/-241),rs12725886(0.323/-245),rs12137150(0.323/-247),rs4633240(0.323/-230),rs12118804(0.322/-229),rs4233103(0.322/-269),rs6662171(0.322/-268),rs4650188(0.322/-268),rs4297242(0.321/-291),rs35493511(0.321/-306),rs7517842(0.321/-290),rs139705609(0.321/-299),rs34535929(0.321/-301),rs12141350(0.321/-288),rs35312548(0.321/-302),rs4295841(0.321/-291),rs12127236(0.321/-288),rs12122055(0.321/-286),rs56224832(0.321/-301),rs55859451(0.321/-301),rs35449387(0.321/-306),rs7549892(0.321/-300),rs35967561(0.321/-306),rs12120935(0.321/-287),rs11210125(0.321/-287),rs12127301(0.321/-288),rs12138334(0.321/-297),rs11210117(0.32/-317),rs12755125(0.32/-310),rs11210120(0.32/-315),rs34631243(0.32/-322),rs11210118(0.32/-317),rs4649976(0.32/-314),rs4650183(0.32/-296),rs7528197(0.32/-315),rs12145800(0.32/-297),rs55834926(0.32/-301),rs12142252(0.32/-297),rs12138265(0.32/-297),rs7516218(0.32/-293),rs7555449(0.32/-295),rs11210085(0.319/-486),rs12565252(0.319/-504),rs11210112(0.319/-328),rs12119161(0.319/-359),rs6657082(0.319/-495),rs4592217(0.319/-349),rs12126618(0.319/-359),rs12127938(0.319/-333),rs12134234(0.319/-334),rs1464952(0.319/-485),rs6679116(0.319/-499),rs4491023(0.319/-329),rs11210115(0.319/-320),rs11210084(0.319/-487),rs11210105(0.319/-350),rs1405051(0.319/-500),rs6424512(0.318/-294),rs6424510(0.318/-294),rs6689491(0.318/-496),rs1917881(0.317/-535),rs12118352(0.317/-365),rs12066492(0.317/-530),rs1525978(0.317/-533),rs1525979(0.317/-534),rs11210082(0.317/-504),rs7519251(0.317/-527),rs4344273(0.317/-377),rs940918(0.317/-510),rs10889994(0.317/-530),rs2901713(0.317/-534),rs4233096(0.316/-388),rs12724536(0.316/-402),rs1525996(0.316/-514),rs4298682(0.316/-381),rs34477433(0.316/-378),rs6657272(0.316/-516),rs7525662(0.316/-315),rs11210080(0.316/-512),rs9645298(0.316/-270),rs7546928(0.315/-537),rs12405997(0.314/-389),rs12137741(0.314/-382),rs940917(0.314/-538),rs2841192(0.314/-541),rs12118981(0.314/-382),rs6424496(0.306/-516),rs12129942(0.303/-539),rs11210077(0.302/-515),rs7545548(0.302/-201),rs7514409(0.302/-201),rs4578169(0.302/-201),rs4607818(0.302/-201),rs4601539(0.301/-202),rs34548060(0.301/-203),rs11210172(0.301/-202),rs35209284(0.301/-203),rs12137298(0.301/-203),rs12126688(0.3/-206),rs4503305(0.3/-204),rs35578487(0.3/-203),rs4592219(0.3/-204),rs12406002(0.299/-225),rs10890012(0.299/-209),rs11210155(0.299/-222),rs35489458(0.299/-222),rs34868208(0.299/-207),rs6695455(0.299/-209),rs11210145(0.299/-227),rs4537504(0.299/-216),rs6695460(0.299/-209),rs11210165(0.299/-215),rs35446706(0.299/-222),rs4483359(0.299/-224),rs6698500(0.299/-209),rs4579710(0.299/-221),rs11210163(0.299/-219),rs10890014(0.299/-209),rs4294371(0.299/-220),rs34719239(0.299/-208),rs11210156(0.299/-221),rs36053729(0.299/-207),rs6658012(0.299/-209),rs11210148(0.299/-225),rs7538421(0.299/-226),rs11210162(0.299/-219),rs61767506(0.299/-224),rs11210157(0.299/-221),rs34956095(0.299/-207),rs6666765(0.299/-220),rs11210152(0.299/-223),rs10890015(0.299/-208),rs35133930(0.299/-210),rs12742692(0.299/-219),rs6674404(0.299/-217),rs4308929(0.299/-223),rs11210151(0.299/-223),rs11210164(0.299/-218),rs6684331(0.299/-214),rs12120825(0.299/-227),rs11210150(0.299/-223),rs10890013(0.299/-209),rs12126062(0.299/-222),rs6700625(0.299/-217),rs4650197(0.299/-205),rs11210160(0.299/-219),rs6683380(0.299/-209),rs36051652(0.299/-207),rs36118829(0.299/-224),rs4650195(0.299/-211),rs11210161(0.299/-219),rs7528640(0.299/-226),rs6657881(0.298/-206),rs6694634(0.298/-218),rs6686255(0.298/-218),rs6657885(0.298/-206),rs6697098(0.298/-218),rs6671028(0.297/-218),rs11210159(0.296/-221),rs61765598(0.296/-204),rs11210158(0.296/-221),rs61765597(0.296/-204),rs12122901(0.294/-201),rs6688940(0.282/53.4),rs10749823(0.282/52.5),rs1697229(0.279/98.8),rs4503303(0.279/79.5),rs4361946(0.278/133),rs4384177(0.278/134),rs12044362(0.273/-566),rs1852233(0.273/-564),rs10889993(0.273/-560),rs12566027(0.272/-566),rs4650219(0.258/229),rs11210306(0.258/228),rs12133863(0.242/-201),rs1949888(0.236/-566),rs6679710(0.231/-511),rs12132492(0.23/-512),rs6670128(0.221/-520),rs12129026(0.22/-532),rs1852232(0.22/-515),rs6684318(0.218/-515),rs662655(0.218/-543),rs12117582(0.196/-484),rs12142655(0.19/-564),rs12116628(0.19/-254),rs11210070(0.19/-562),rs12117216(0.19/-567),rs12136862(0.189/-560),rs11210072(0.184/-562),rs12138089(0.184/-556),rs6694836(0.184/-553),rs2422322(0.184/-550),rs11210071(0.184/-562),rs12137935(0.184/-551),rs12137963(0.184/-550),rs12140851(0.184/-557),rs1608923(0.184/-557),rs11578300(0.184/-546),rs11210073(0.184/-561),rs67133442(0.184/-546),rs35998080(0.184/-570),rs12135442(0.183/-573),rs2422321(0.183/-555),rs7544848(0.183/-559),rs12145230(0.183/-551),rs12134034(0.183/-560),rs2422320(0.183/-555),rs12137869(0.183/-551),rs1917883(0.183/-571),rs1525980(0.176/-545),rs12145223(0.174/-544),rs12139556(0.166/-98.4)	73275331	74077331	802	rs11581459(0.989/0.3),rs1923228(0.988/1.44),rs11210222(0.988/1.36),rs1856410(0.988/9.16),rs6671002(0.988/3.42),rs1338655(0.988/9.28),rs7547059(0.988/0.206),rs1923233(0.988/5.13),rs1923234(0.988/5.15),rs1338654(0.988/9.39),rs6689493(0.988/8.73),rs11210221(0.988/1.34),rs11210220(0.988/1.32),rs6671203(0.988/3.6),rs10789370(0.988/0.966),rs6704376(0.988/8.51),rs1923231(0.988/4.61),rs1923236(0.988/5.5),rs1923230(0.988/4.43),rs6671130(0.988/3.36),rs11210226(0.987/5.95),rs1416269(0.987/18.3),rs5015579(0.987/9.51),rs6704461(0.987/8.6),rs11805813(0.987/9.75),rs11210223(0.987/4.11),rs11210224(0.987/4.22),rs12744582(0.987/9.93),rs34547319(0.987/7.16),rs11805871(0.987/10.1),rs10159196(0.987/14.9),rs6673911(0.987/3.74),rs11210227(0.987/6.68),rs11210229(0.987/11.7),rs6673919(0.987/3.76),rs55994666(0.987/7.76),rs6701544(0.987/8.14),rs1885249(0.987/17.4),rs11210225(0.987/4.25),rs11809098(0.987/10.2),rs11809486(0.987/10.6),rs12044079(0.987/5.82),rs11809026(0.987/9.71),rs1338651(0.987/13.6),rs6696623(0.987/11),rs1338645(0.987/6.72),rs1984201(0.987/8.77),rs1923238(0.987/12),rs1416268(0.987/17.9),rs5015578(0.987/9.51),rs12035848(0.986/22.6),rs12043387(0.986/22.9),rs3964487(0.985/25.4),rs12135094(0.985/0.613),rs1475064(0.984/34.1),rs12731986(0.983/36.5),rs12120214(0.982/0.654),rs11210219(0.982/0.685),rs12127629(0.982/0.656),rs10890039(0.98/11),rs11580539(0.976/47.9),rs4523481(0.976/51.3),rs7546987(0.973/0.174),rs11807366(0.97/68.3),1:73872885_A_G(0.956/24.6),rs12128161(0.955/-10.9),rs1923216(0.955/-19.2),rs2340400(0.954/-27),rs10749820(0.952/-35.7),rs7544965(0.938/-5.65),rs10736419(0.938/-2.39),rs7516608(0.938/-5.12),rs11210217(0.938/-1.79),rs11210216(0.938/-5.85),rs10890037(0.938/-3.08),rs12128235(0.937/-10.7),rs7554968(0.937/-7.49),rs12117304(0.937/-10.7),rs1923223(0.937/-8.77),rs10749822(0.937/-2.97),rs1923219(0.936/-17.9),rs10749821(0.936/-14.4),rs10890035(0.936/-20.1),rs6702039(0.936/-15.3),rs11210215(0.936/-14),rs10890036(0.936/-18.2),rs10890034(0.936/-24.1),rs12034860(0.936/-11.6),rs6681595(0.936/-21.3),rs1923222(0.936/-12),rs2340401(0.935/-12.6),rs2340399(0.935/-27.2),rs6655995(0.935/-26.8),rs10749819(0.935/-53.4),rs2180946(0.935/-28.5),rs2208566(0.935/-37.9),rs7415137(0.935/-18.4),rs2025080(0.935/-15.7),rs1923224(0.935/-8.41),rs2340403(0.935/-12.6),rs6689032(0.935/-18.7),rs1923214(0.935/-28.1),rs6673702(0.935/-26.6),rs7541529(0.935/-19.5),rs1951361(0.935/-36.4),rs1120981(0.935/-43.2),rs10789369(0.935/-23.4),rs6689226(0.934/-41.4),rs1923206(0.934/-48.4),rs1923212(0.934/-33.4),rs11210211(0.934/-34.8),rs6668602(0.934/-30.5),rs1885246(0.934/-54.8),rs7517355(0.934/-64.3),rs6700324(0.934/-37.4),rs2208565(0.934/-38.1),rs10890033(0.934/-51.5),rs1885247(0.934/-54.7),rs7528322(0.934/-63.6),rs1923207(0.934/-44.8),rs10493516(0.934/-29.8),rs6702943(0.934/-37.4),rs1923211(0.934/-33.4),rs11210207(0.933/-65.4),rs11210209(0.933/-55.1),rs10732841(0.933/-61.5),rs2340398(0.933/-59.6),rs10127961(0.933/-61.9),rs6424545(0.932/-75.3),rs1923201(0.932/-76.9),rs1475063(0.932/-75.1),rs4593766(0.932/-75.3),rs6424547(0.932/-71.6),rs11210201(0.932/-81.9),rs1475062(0.932/-75.1),rs11210205(0.932/-70.2),rs1475061(0.932/-75.4),rs6424548(0.932/-71.5),rs12061680(0.932/-70),rs6424546(0.932/-71.7),rs11210202(0.932/-81.3),rs11210204(0.932/-70.3),rs9425118(0.932/-76.6),rs1923202(0.932/-76.8),rs11210203(0.932/-72.8),rs12128495(0.931/-80.7),rs12144370(0.931/-80.1),rs12145429(0.931/-79.1),rs12145432(0.931/-79),rs1578022(0.911/95.9),rs666532(0.908/97.5),rs9425120(0.906/103),rs1546271(0.906/112),rs75407229(0.906/106),rs477278(0.903/110),rs527068(0.903/108),rs1067872(0.903/107),rs11800984(0.902/119),rs10789373(0.902/118),rs7534840(0.902/127),rs11210274(0.901/135),rs12042444(0.901/140),rs10465817(0.901/127),rs871819(0.9/118),rs686775(0.898/140),rs1604350(0.898/143),rs6684973(0.857/-46.7),rs1160682(0.856/-31.8),rs10890032(0.856/-59),rs12129573(0.853/-80),rs2340404(0.75/24.7),rs1885248(0.75/17.3),rs1805215(0.748/17.8),rs1923244(0.748/20.9),rs10890038(0.748/10.7),rs1572669(0.748/15.5),rs12718438(0.748/3.01),rs1475065(0.747/34.5),rs11210238(0.747/42.3),rs6676874(0.738/60),rs664487(0.734/70.2),rs628933(0.734/68.9),rs1500429(0.734/68.8),rs10749824(0.733/52.6),rs12029861(0.729/70.9),rs557855(0.727/70.7),rs604654(0.727/65.4),rs10890040(0.698/68.1),rs11210254(0.69/83.3),rs1338646(0.69/84.1),rs12140865(0.69/84.6),rs6701520(0.689/92.4),rs6698993(0.689/92.3),rs564056(0.688/74.2),rs1392583(0.688/73.4),rs4282756(0.688/75),rs528200(0.687/80.4),rs4285657(0.687/87.6),rs536029(0.687/76.8),rs1846727(0.687/73.5),rs4353039(0.687/87.6),rs614131(0.686/89.4),rs647959(0.681/71.6),rs647478(0.681/71.7),rs496819(0.681/78.2),rs11210258(0.635/86.4),rs12562533(0.632/45.8),rs4636406(0.632/44.1),rs4406595(0.632/44.8),rs1538375(0.632/44.2),rs1416266(0.632/44.5),rs12569115(0.632/45.7),rs61765512(0.631/42.6),rs11210237(0.631/40.8),rs4557913(0.631/39.4),rs61765513(0.631/42.6),rs1338648(0.631/45.3),rs7521446(0.631/42.1),rs1416274(0.631/41.6),rs12565386(0.631/46.1),rs11210236(0.631/31.5),rs11210232(0.631/15.9),rs1923243(0.631/20.1),rs7553998(0.631/38.4),rs4354497(0.631/41.1),rs10465869(0.631/32.4),rs1338647(0.631/45.2),rs61765511(0.631/42.4),rs1338649(0.631/45.3),rs10493517(0.631/10),rs12718437(0.631/2.88),rs10465868(0.631/32.3),rs12044316(0.631/36.6),rs1338650(0.631/13.7),rs10493518(0.631/12.3),rs1338656(0.631/40.7),rs1361244(0.631/39.5),rs7519030(0.631/42.1),rs1316718(0.631/26),rs1885251(0.631/17.7),rs1885250(0.631/17.5),rs4369181(0.622/55.9),rs1572668(0.622/51.4),rs6672225(0.622/48.9),rs11210242(0.622/49.5),rs6679389(0.622/57.2),rs11210243(0.622/49.7),rs6669843(0.622/49),rs11210244(0.622/49.9),rs56060088(0.622/46.4),rs12033505(0.622/57.1),rs2095794(0.621/56.6),rs4287126(0.619/60.6),rs12747728(0.619/61.8),rs4113050(0.619/61.7),rs4113049(0.619/61.6),rs11210251(0.618/64.5),rs11210247(0.613/52.6),rs12037168(0.609/65.8),rs1923226(0.6/-1.44),rs7546305(0.6/-0.529),rs11210218(0.6/-1.19)	73766431	73991331	224.9	/(0.935)rs10789369;Schizophrenia(23974872)(4E-10)/(0.856)rs10890032;Schizophrenia(26198764)(7E-11)/(0.853)rs12129573;Schizophrenia(25056061)(2E-12);Depression(29700475)(4E-12)/(0.631)rs1923243;Migraine(27182965)(2E-10)/(0.622)rs1572668;Migraine(27322543)(2E-8)	LINC01360(0.0)	1
daner_Comm.MDD2_anhedonia	rs30266	5	103972357	1.941e-09	0.95906	0.007	G/A	0.673	0.679	0.993	(81113,126167,98459.02)-++	NA	rs2431108(0.993/-24.4),rs77960(0.993/-7.77),rs173823(0.991/-17.6),rs171697(0.991/-15.8),rs40465(0.974/9.37),rs161645(0.896/97.6),rs60271(0.89/106),rs323509(0.889/110),rs6421926(0.881/103),rs12055234(0.88/65.4),rs12658032(0.797/-68.1),rs1421669(0.796/-70.2),rs1592757(0.795/-82.4),rs4235642(0.713/-154),rs325481(0.697/28.4),rs416223(0.697/19.1),rs325500(0.694/34.3),rs325501(0.687/35.1),rs396755(0.653/49.9),rs325502(0.65/35.8),rs21126(0.648/41.4),rs325485(0.643/23),rs33817(0.641/5.97),rs254045(0.638/-13),rs185260(0.637/-7.13),rs2447827(0.636/-24.3),rs254025(0.634/-28.4),rs2161097(0.634/-27.2),rs254024(0.634/-28.3),rs2447828(0.633/-25.2),rs254023(0.632/-17),rs254020(0.632/-22.1),rs1363100(0.631/-26.2),rs2431109(0.631/-27.2),rs2112163(0.631/-25.9),rs254035(0.63/-36),rs325528(0.63/76.2),rs2447838(0.626/-44.8),rs445578(0.626/-45.9),rs2447832(0.626/-38.9),rs2431112(0.623/-40.6),rs325506(0.616/39.9),rs325521(0.613/70.8),rs410915(0.613/61.8),rs325523(0.611/73),rs254011(0.588/-51.6),rs254013(0.588/-46.3),rs12658019(0.539/-68.2),rs2018142(0.539/-30.6),rs12187898(0.538/-32.7),rs12187903(0.538/-32.6),rs7703746(0.537/-65),rs1363101(0.536/-31.3),rs10455065(0.533/-31),rs10455066(0.533/-30.9),rs1592756(0.518/-79.4),rs2193933(0.518/-79.9),rs6874138(0.518/-72.8),rs12659431(0.517/-68.6),rs10059133(0.517/-70.9),rs4438849(0.517/-77.3),rs1592755(0.516/-78.8),rs6867409(0.516/-82.3),rs1592754(0.51/-34.2),rs11242522(0.509/-67.4),rs4295362(0.509/-63.5),rs959857(0.509/-62.8),rs17156671(0.509/-66.9),rs768905(0.509/-62.7),rs2032790(0.509/-64.1),rs1421667(0.509/-64.8),rs11242523(0.509/-67.3),rs12515429(0.509/-67.1),rs2403284(0.509/-66.3),rs1421666(0.509/-63.9),rs1833514(0.508/-76.2),rs1372500(0.508/-214),rs4320234(0.508/-77.2),rs6891820(0.508/-69.2),rs4521446(0.508/-74.6),rs6596578(0.508/-73.2),rs6865511(0.508/-70.2),rs10064425(0.508/-72.7),rs7706353(0.508/-77.3),rs12657531(0.508/-68.5),rs1421668(0.508/-69.4),rs12658007(0.507/-68.3),rs10057469(0.506/-53.6),rs10053371(0.506/-57.6),rs7723509(0.506/-56),rs7710489(0.506/-56),rs10479297(0.506/-56.6),rs1421665(0.506/-58.3),rs10054977(0.506/-57.5),rs10073929(0.506/-57.1),rs12658276(0.506/-57.1),rs10053368(0.506/-57.6),rs768792(0.506/-215),rs12658451(0.506/-68.3),rs13177365(0.506/-57.8),rs10479296(0.506/-56.9),rs13158494(0.505/-59),rs10059643(0.505/-52.5),rs10052804(0.505/-52.5),rs10072579(0.505/-54.1),rs11738191(0.505/-59.2),rs1363102(0.505/-54.5),rs10057459(0.505/-53.7),rs62362459(0.505/-55.5),rs10477834(0.505/-55),rs10072849(0.505/-53.7),rs1363106(0.505/-58.6),rs13162928(0.504/-236),rs11738197(0.503/-59.1),rs35949602(0.503/-236),rs13172611(0.503/-59.1),rs4510551(0.502/-243),rs920623(0.502/-200),rs10071115(0.501/-60.1),rs72776989(0.5/-221),rs1583953(0.5/-222),rs876392(0.499/-203),rs13177473(0.498/-227),rs1442111(0.498/-201),rs2028526(0.497/-206),rs1530303(0.496/-249),rs10078807(0.494/-60),rs2919955(0.49/-201),rs4703300(0.489/-283),rs1899386(0.488/-268),rs77200921(0.487/-278),rs6869862(0.487/-86.1),rs13181679(0.486/-234),rs964040(0.485/-267),rs2963227(0.482/-266),rs2963222(0.482/-274),rs1372502(0.482/-271),rs62362443(0.48/-60.2),rs2896539(0.476/-276),rs4482879(0.472/-93.7),rs4703040(0.472/-92.5),rs67909927(0.471/-145),rs11747125(0.471/-125),rs1363096(0.471/-96.2),rs11958220(0.471/-129),rs11747766(0.471/-134),rs7731266(0.471/-94.4),rs7706513(0.471/-140),rs4703307(0.471/-124),rs6870957(0.471/-104),rs10464007(0.471/-141),rs969397(0.47/-108),rs1363098(0.47/-105),rs1363097(0.469/-96.5),rs4515268(0.469/-98.1),rs10040923(0.469/-150),rs13187104(0.469/-131),rs1561780(0.468/-290),rs12719532(0.462/-149),rs2403326(0.455/-181),rs2860455(0.454/-170),rs60734212(0.454/-160),rs6881764(0.453/-162),rs35313049(0.453/-165),rs2919961(0.453/-177),rs55649128(0.446/-229),rs1582419(0.446/-102),rs35319957(0.446/-108),rs11955377(0.446/-111),rs1442114(0.445/-255),rs2403304(0.442/-239),rs1372504(0.428/-223),rs67597604(0.358/-53.4),rs349586(0.332/-294),rs349588(0.329/-300),rs168388(0.327/-293),rs1363103(0.306/-54.5),rs13164188(0.306/-57.8),rs1833515(0.244/-79.3),rs10078969(0.244/-59.8),rs10051182(0.244/-86.6),rs6867959(0.244/-74),rs10064760(0.244/-71.9),rs10069663(0.244/-72.8),rs12657123(0.244/-65.1),rs7712195(0.244/-81.4),rs10042031(0.242/-126),rs11748028(0.242/-132),rs4254873(0.242/-129),rs1421660(0.242/-95),rs2403283(0.242/-101),rs12186445(0.242/-130),rs4432860(0.242/-97.8),rs4443397(0.242/-118),rs10463562(0.242/-139),rs4618407(0.242/-105),rs6890980(0.241/-148),rs4703034(0.241/-160),rs10464006(0.241/-147),rs10077445(0.241/-152),rs6874739(0.241/-151),rs4703305(0.241/-152),rs10515359(0.241/-145),rs6892093(0.241/-148),rs4703038(0.241/-148),rs6877529(0.241/-148),rs13168369(0.241/-147),rs6866692(0.241/-147),rs4703036(0.241/-152),rs6866475(0.241/-150),rs7705808(0.241/-144),rs6890645(0.241/-148),rs4703037(0.241/-152),rs6860326(0.238/-159),rs6859205(0.238/-159),rs2963215(0.238/-179),rs10479288(0.238/-157),rs2919960(0.238/-177),rs2963214(0.238/-181),rs2028532(0.238/-182),rs12719530(0.238/-168),rs6866133(0.238/-158),rs6877372(0.238/-168),rs4235638(0.238/-154),rs2919963(0.238/-175),rs2963220(0.238/-175),rs12719528(0.238/-168),rs2919965(0.238/-174),rs2028531(0.238/-182),rs55740447(0.238/-166),rs4235643(0.238/-154),rs1442113(0.238/-172),rs6888556(0.238/-161),rs2963213(0.238/-182),rs10071766(0.238/-167),rs4235640(0.238/-154),rs6863432(0.238/-168),rs148323392(0.238/-155),rs2119781(0.238/-169),rs4285192(0.238/-162),rs2403323(0.238/-182),rs6882124(0.238/-162),rs2919957(0.238/-182),rs6869563(0.238/-161),rs2963218(0.238/-177),rs2028530(0.238/-182),rs2028527(0.238/-183),rs2963211(0.238/-172),rs2919966(0.238/-173),rs4495150(0.238/-154),rs2963233(0.238/-170),rs2919962(0.238/-176),rs10066428(0.238/-167),rs2919967(0.238/-172),rs1120977(0.238/-175),rs2919956(0.238/-182),rs2963219(0.238/-176),rs4235641(0.238/-154),rs2963216(0.238/-178),rs1442112(0.238/-184),rs2919959(0.238/-179),rs2028529(0.238/-183),rs10053641(0.238/-158),rs9687954(0.238/-162),rs34564998(0.238/-159),rs12719529(0.238/-168),rs2919968(0.238/-169),rs13169963(0.238/-167),rs2919969(0.238/-169),rs2028528(0.238/-183),rs6596577(0.238/-163),rs13154810(0.238/-167),rs2403325(0.238/-181),rs2919958(0.238/-181),rs10066360(0.238/-167),rs2403324(0.238/-181),rs2963217(0.238/-177),rs10066853(0.229/-86.4),rs7706890(0.229/-89.5),rs7711148(0.229/-89.3),rs2012695(0.228/-96.5),rs173825(0.174/-14.9),rs33820(0.174/-0.821),rs254026(0.173/-31.8),rs254028(0.161/-32.1),rs10038581(0.154/80),rs9327910(0.141/3),rs10046033(0.141/5.79),rs2032791(0.141/-23.8),rs9327909(0.141/-9.4),rs12152914(0.14/-16.1),rs10479300(0.139/28.4),rs56120132(0.139/21.6),rs10035851(0.134/50.8),rs13356241(0.126/80.6),rs12719533(0.125/78.8),rs1469897(0.124/96.6),rs2120090(0.124/111),rs10061912(0.123/65.9)	103672357	104083357	411	rs77960(0.993/-7.77),rs2431108(0.993/-24.4),rs171697(0.991/-15.8),rs173823(0.991/-17.6),rs40465(0.974/9.37),rs161645(0.896/97.6),rs60271(0.89/106),rs323509(0.889/110),rs6421926(0.881/103),rs12055234(0.88/65.4),rs12658032(0.797/-68.1),rs1421669(0.796/-70.2),rs1592757(0.795/-82.4),rs4235642(0.713/-154),rs325481(0.697/28.4),rs416223(0.697/19.1),rs325500(0.694/34.3),rs325501(0.687/35.1),rs396755(0.653/49.9),rs325502(0.65/35.8),rs21126(0.648/41.4),rs325485(0.643/23),rs33817(0.641/5.97),rs254045(0.638/-13),rs185260(0.637/-7.13),rs2447827(0.636/-24.3),rs254025(0.634/-28.4),rs254024(0.634/-28.3),rs2161097(0.634/-27.2),rs2447828(0.633/-25.2),rs254023(0.632/-17),rs254020(0.632/-22.1),rs1363100(0.631/-26.2),rs2112163(0.631/-25.9),rs2431109(0.631/-27.2),rs325528(0.63/76.2),rs254035(0.63/-36),rs2447832(0.626/-38.9),rs445578(0.626/-45.9),rs2447838(0.626/-44.8),rs2431112(0.623/-40.6),rs325506(0.616/39.9),rs410915(0.613/61.8),rs325521(0.613/70.8),rs325523(0.611/73)	103818357	104082357	264	/(0.991)rs171697;Neuroticism_(MTAG)(29292387)(2E-9)/(0.974)rs40465;Depression_(broad)(29662059)(4E-10)/(0.889)rs323509;Depression_(broad)(29662059)(3E-9)/(0.797)rs12658032;Depressive_symptoms(29292387)(6E-9)/(0.623)rs2431112;Hand_grip_strength(29691431)(2E-15);Hand_grip_strength(29691431)(2E-13)/(0.538)rs12187898;Subjective_well...(29292387)(2E-12)/(0.506)rs13177365;Depressive_symp...(29292387)(7E-12)/(0.306)rs1363103;Subjective_well-being(29292387)(2E-9)	-	0
daner_Comm.MDD2_anhedonia	rs6884321	5	164671912	4.266e-08	1.03769	0.0068	G/A	0.63	0.626	0.992	(81113,126167,98459.02)---	NA	rs1368423(0.999/0.494),rs10076942(0.891/-51.7),rs2544721(0.891/-65.9),rs967168(0.891/-50.7),rs2052511(0.891/-53),rs2112641(0.891/-52.5),rs2546502(0.889/-67),rs253536(0.875/-72.5),rs4563646(0.846/-104),rs7447465(0.845/-106),rs7442949(0.841/-105),rs7444721(0.84/-108),rs982305(0.84/-110),rs1473186(0.839/-116),rs4559019(0.839/-118),rs9314053(0.839/-100),rs2861089(0.839/-114),rs2861088(0.838/-113),rs4283809(0.838/-103),rs6870003(0.837/-122),rs2861093(0.837/-130),rs9784692(0.836/-121),rs766122(0.835/-124),rs10073559(0.835/-127),rs4362962(0.834/-132),rs766120(0.834/-124),rs6869965(0.834/-132),rs1421706(0.834/-135),rs10072205(0.834/-120),rs4552632(0.827/-97.2),rs7730962(0.813/-143),rs2861095(0.813/-144),rs10463146(0.812/-147),rs7704216(0.811/-163),rs11135350(0.811/-148),rs4588611(0.811/-161),rs4351168(0.811/-161),rs1035360(0.811/-165),rs10045799(0.811/-149),rs4591770(0.811/-160),rs6896670(0.811/-159),rs4382188(0.811/-159),rs1421714(0.811/-167),rs7724564(0.811/-169),rs4361536(0.811/-161),rs6556804(0.811/-153),rs10463145(0.811/-147),rs35142388(0.811/-159),rs11135348(0.811/-152),rs6873723(0.811/-150),rs1035361(0.811/-165),rs36042983(0.811/-167),rs6869716(0.81/-159),rs7717126(0.81/-163),rs7706352(0.81/-169),rs4367314(0.81/-171),rs7736357(0.81/-172),rs10463144(0.809/-147),rs10463143(0.809/-147),rs35660522(0.806/-159),rs4489083(0.806/-159),rs11135343(0.805/-178),rs4288138(0.8/-188),rs11743682(0.785/-59),rs17418311(0.764/-0.04),rs1421704(0.764/-70.9),rs10866752(0.761/-2.28),rs1421699(0.761/-80.8),rs12519127(0.76/7.03),rs1433006(0.76/6.6),rs1347154(0.759/3.36),rs12519113(0.758/7.03),rs60175853(0.757/-3.87),rs4426938(0.756/-190),rs7724615(0.746/-202),rs6883641(0.746/-197),rs11750392(0.745/-18.6),rs6556795(0.743/-204),rs9764469(0.743/-203),rs7728827(0.741/-29.4),rs17332900(0.741/-31.8),rs36070089(0.741/-19.8),rs2080829(0.74/-174),rs6872608(0.74/-173),rs6861543(0.74/-175),rs7712460(0.74/-171),rs7737487(0.738/-189),rs7710470(0.738/-177),rs12658015(0.736/-179),rs13180450(0.735/-30.2),rs62385680(0.735/-30.2),rs4312906(0.735/-29.8),rs1156161(0.735/-30.3),rs35839763(0.696/-56.2),rs13164844(0.696/-55.8),rs34809058(0.695/-54.8),rs36113677(0.695/-55.1),rs3095951(0.694/-55.5),rs13175144(0.691/-44.3),rs2431131(0.691/-45.1),rs1469062(0.691/-39.2),rs11135358(0.691/-39.8),rs13175931(0.69/-53.3),rs1895292(0.69/-53.4),rs2052514(0.69/-52.4),rs6897738(0.69/-46.4),rs2544720(0.69/-49.6),rs2431612(0.69/-49),rs3095952(0.69/-48),rs2052513(0.689/-52.6),rs35322903(0.687/-52.7),rs253544(0.687/-40.7),rs253540(0.682/-70.2),rs189843(0.681/-71.8),rs253537(0.681/-71.4),rs2861139(0.68/-78.4),rs3095955(0.68/-76.8),rs3095954(0.68/-77),rs1024996(0.68/-81.1),rs183704(0.68/-70.8),rs4400143(0.658/-86.4),rs9314058(0.658/-83.1),rs6556810(0.602/-86),rs9314056(0.601/-83.6),rs9314057(0.601/-83.5),rs10476497(0.601/-83.1),rs10045971(0.593/-141),rs1421715(0.565/-156),rs6878588(0.565/-155),rs11957630(0.564/-149),rs11135349(0.564/-148),rs6873557(0.564/-150),rs10434704(0.56/-183),rs7727318(0.557/-184),rs7725715(0.557/-184),rs7721129(0.557/-185),rs4543289(0.556/-187),rs4552634(0.556/-187),rs10035449(0.556/-186),rs7705171(0.555/-188),rs988216(0.547/-25.2),rs1422679(0.54/-8.89),rs11747004(0.538/2.24),rs67999783(0.538/-1.54),rs35665300(0.538/-4.41),rs1422680(0.537/-5.53),rs10064661(0.537/-2.99),rs4130573(0.536/-13.1),rs4130574(0.536/-13.4),rs4367315(0.536/-11.4),rs1578900(0.535/-13.5),rs4346787(0.53/-188),rs7725011(0.529/-188),rs4339373(0.527/-189),rs4434398(0.526/-191),rs6869299(0.526/-197),rs4563645(0.526/-196),rs6556801(0.526/-196),rs6869136(0.526/-197),rs9885469(0.526/-194),rs11748996(0.526/-17.8),rs7711961(0.526/-192),rs4077278(0.526/-190),rs4286698(0.526/-191),rs9791143(0.526/-196),rs4596404(0.526/-191),rs6556800(0.526/-196),rs4077277(0.526/-190),rs13357731(0.526/-199),rs6892804(0.525/-200),rs10076780(0.525/-21.9),rs13172864(0.525/-203),rs4382187(0.525/-198),rs7704022(0.525/-198),rs4868753(0.525/-21.6),rs4291037(0.525/-32.7),rs6868116(0.525/-200),rs11749187(0.525/-16.9),rs4481363(0.525/-197),rs13186057(0.525/-19.4),rs4566816(0.525/-195),rs17333449(0.525/-15.9),rs7713037(0.525/-199),rs62385686(0.525/-22.6),rs7716948(0.525/-198),rs13358668(0.525/-198),rs7717252(0.525/-198),rs11748440(0.525/-23.4),rs11747437(0.525/-19),rs10076821(0.525/-21.9),rs6868125(0.525/-200),rs7718204(0.525/-198),rs11747503(0.525/-18.8),rs13173196(0.524/-195),rs7715290(0.524/-33.3),rs7714851(0.524/-196),rs6896348(0.524/-195),rs6556802(0.524/-196),rs7720784(0.524/-32.2),rs7731911(0.524/-33.6),rs35172582(0.524/-195),rs34945757(0.523/-26.9),rs4868918(0.523/-24.3),rs4868919(0.523/-24.2),rs10067676(0.523/-27.3),rs35913459(0.523/-26.7),rs35145121(0.523/-26.8),rs10067947(0.523/-27),rs4868920(0.523/-23.9),rs11744727(0.523/-27.6),rs35203349(0.522/-25.7),rs17391889(0.5/-36),rs3095863(0.497/-75.6),rs1833718(0.472/-36.9),rs10076744(0.431/10.4),rs973846(0.337/20.5),rs6859689(0.337/11.7),rs10056972(0.323/32.6),rs6896656(0.319/33.6),rs13157310(0.319/49.1),rs34352302(0.319/33.7),rs2115256(0.319/73.9),rs10073637(0.318/61.1),rs12521292(0.318/60.7),rs2861142(0.318/54.9),rs10057963(0.318/60.8),rs17063630(0.318/24.9),rs7729213(0.317/75.4),rs11135365(0.316/75.6),rs2115257(0.315/73.2),rs5016629(0.314/73.1),rs13170034(0.313/55.1),rs2861143(0.311/58.5),rs2195935(0.307/55.6),rs61583137(0.19/-44.4),rs754602(0.19/-77.9),rs4868917(0.182/-55.1),rs4868916(0.177/-56),rs7722263(0.106/-325)	164346912	164747512	400.6	rs1368423(0.999/0.494),rs10076942(0.891/-51.7),rs967168(0.891/-50.7),rs2052511(0.891/-53),rs2112641(0.891/-52.5),rs2544721(0.891/-65.9),rs2546502(0.889/-67),rs253536(0.875/-72.5),rs4563646(0.846/-104),rs7447465(0.845/-106),rs7442949(0.841/-105),rs982305(0.84/-110),rs7444721(0.84/-108),rs1473186(0.839/-116),rs4559019(0.839/-118),rs9314053(0.839/-100),rs2861089(0.839/-114),rs2861088(0.838/-113),rs4283809(0.838/-103),rs2861093(0.837/-130),rs6870003(0.837/-122),rs9784692(0.836/-121),rs10073559(0.835/-127),rs766122(0.835/-124),rs4362962(0.834/-132),rs1421706(0.834/-135),rs766120(0.834/-124),rs6869965(0.834/-132),rs10072205(0.834/-120),rs4552632(0.827/-97.2),rs2861095(0.813/-144),rs7730962(0.813/-143),rs10463146(0.812/-147),rs7704216(0.811/-163),rs7724564(0.811/-169),rs4588611(0.811/-161),rs11135350(0.811/-148),rs4361536(0.811/-161),rs10463145(0.811/-147),rs4351168(0.811/-161),rs1035360(0.811/-165),rs6556804(0.811/-153),rs10045799(0.811/-149),rs35142388(0.811/-159),rs11135348(0.811/-152),rs6896670(0.811/-159),rs4382188(0.811/-159),rs4591770(0.811/-160),rs1421714(0.811/-167),rs1035361(0.811/-165),rs6873723(0.811/-150),rs36042983(0.811/-167),rs7717126(0.81/-163),rs4367314(0.81/-171),rs7706352(0.81/-169),rs7736357(0.81/-172),rs6869716(0.81/-159),rs10463144(0.809/-147),rs10463143(0.809/-147),rs4489083(0.806/-159),rs35660522(0.806/-159),rs11135343(0.805/-178),rs4288138(0.8/-188),rs11743682(0.785/-59),rs17418311(0.764/-0.04),rs1421704(0.764/-70.9),rs1421699(0.761/-80.8),rs10866752(0.761/-2.28),rs12519127(0.76/7.03),rs1433006(0.76/6.6),rs1347154(0.759/3.36),rs12519113(0.758/7.03),rs60175853(0.757/-3.87),rs4426938(0.756/-190),rs7724615(0.746/-202),rs6883641(0.746/-197),rs11750392(0.745/-18.6),rs9764469(0.743/-203),rs6556795(0.743/-204),rs7728827(0.741/-29.4),rs36070089(0.741/-19.8),rs17332900(0.741/-31.8),rs2080829(0.74/-174),rs7712460(0.74/-171),rs6861543(0.74/-175),rs6872608(0.74/-173),rs7737487(0.738/-189),rs7710470(0.738/-177),rs12658015(0.736/-179),rs62385680(0.735/-30.2),rs4312906(0.735/-29.8),rs1156161(0.735/-30.3),rs13180450(0.735/-30.2),rs35839763(0.696/-56.2),rs13164844(0.696/-55.8),rs34809058(0.695/-54.8),rs36113677(0.695/-55.1),rs3095951(0.694/-55.5),rs2431131(0.691/-45.1),rs1469062(0.691/-39.2),rs11135358(0.691/-39.8),rs13175144(0.691/-44.3),rs13175931(0.69/-53.3),rs6897738(0.69/-46.4),rs2544720(0.69/-49.6),rs1895292(0.69/-53.4),rs2431612(0.69/-49),rs3095952(0.69/-48),rs2052514(0.69/-52.4),rs2052513(0.689/-52.6),rs253544(0.687/-40.7),rs35322903(0.687/-52.7),rs253540(0.682/-70.2),rs189843(0.681/-71.8),rs253537(0.681/-71.4),rs1024996(0.68/-81.1),rs2861139(0.68/-78.4),rs183704(0.68/-70.8),rs3095954(0.68/-77),rs3095955(0.68/-76.8),rs4400143(0.658/-86.4),rs9314058(0.658/-83.1),rs6556810(0.602/-86),rs9314056(0.601/-83.6),rs10476497(0.601/-83.1),rs9314057(0.601/-83.5)	164467912	164678942	211.03	/(0.593)rs10045971;Depressive_symptoms(29292387)(1E-9)/(0.564)rs11135349;Depression(29700475)(1E-9)/(0.56)rs10434704;Depressive_symp...(29292387)(6E-11);Neuroticism_(MTAG)(29292387)(1E-8)/(0.556)rs4543289;Major_depressive_disorder(27479909)(1E-8)	-	0
daner_Comm.MDD3b_weightGain	rs1421085	16	53800954	1.966e-16	0.90068	0.0127	T/C	0.563	0.582	1	(22612,36489,26681.71)+--	NA	rs62048402(0.999/2.27),rs1558902(0.999/2.62),rs11642015(0.999/1.54),rs55872725(0.996/8.17),rs56094641(0.994/5.5),rs17817497(0.942/14.5),rs62033400(0.941/10.8),rs79994966(0.941/22.8),rs17817712(0.941/20.2),rs3751812(0.941/17.5),rs62033399(0.94/9.99),rs62033405(0.94/21.4),rs7193144(0.939/9.73),rs9927317(0.939/20),rs7187250(0.939/9.59),rs9935401(0.938/15.9),rs62033408(0.938/27),rs8043757(0.938/12.5),rs17817449(0.938/12.4),rs9936385(0.937/18.2),rs8050136(0.937/15.3),rs9923312(0.937/18.4),rs10468280(0.937/26.5),rs8051591(0.937/15.8),rs9923233(0.937/18.2),rs3751814(0.937/17.8),rs17817964(0.937/27.1),rs11075990(0.936/18.9),rs11075991(0.936/19),rs7185735(0.936/21.7),rs72803697(0.936/21.2),rs9939609(0.936/19.6),rs11075992(0.936/19.1),rs11075989(0.936/18.9),rs7190396(0.936/21.5),rs7202296(0.936/20.7),rs8063057(0.936/11.5),rs62033404(0.936/21.3),rs11075988(0.936/18.8),rs66908032(0.936/21.2),rs7206410(0.936/20.3),rs56313538(0.936/17.9),rs9926289(0.936/19.5),rs62033403(0.936/21.3),rs7202116(0.936/20.7),rs7206122(0.935/21.5),rs9972653(0.922/13.4),rs1421086(0.92/0.389),rs9923544(0.92/1.03),rs9923147(0.92/0.595),rs9939973(0.92/-0.386),rs9930333(0.92/-0.977),rs9940278(0.92/-0.754),rs9930397(0.92/-0.969),rs9940128(0.92/-0.2),rs9940646(0.92/-0.325),rs1558901(0.919/2.23),rs9937354(0.917/-1.11),rs9937053(0.917/-1.45),rs9928094(0.917/-1.05),rs11075985(0.916/4.25),rs1121980(0.915/8.29),rs62033406(0.874/23.3),rs9941349(0.864/24.5),rs28567725(0.862/25.1),rs9933509(0.861/17.2),rs9937709(0.861/19.9),rs9931900(0.861/17.9),rs9931494(0.861/26.2),rs7206629(0.86/20.5),rs7201850(0.86/20.9),rs62033413(0.852/29.1),rs72805611(0.852/30.4),rs72805612(0.852/33.7),rs11075993(0.852/36.2),rs72805613(0.85/36.4),rs12149832(0.85/42),rs12149574(0.849/39.6),rs7188250(0.846/33.7),rs8047587(0.845/-2.33),rs9922619(0.791/30.8),rs9922708(0.79/30.2),rs9933040(0.789/29.9),rs9930506(0.788/29.5),rs9932754(0.788/29.5),rs9930501(0.788/29.5),rs11649091(0.781/44.2),rs17817288(0.722/6.81),rs8055197(0.669/2.2),rs1861866(0.669/3.39),rs10852521(0.666/4.01),rs8057044(0.666/11.7),rs9922047(0.666/5.33),rs11642841(0.664/44.5),rs8047395(0.657/-2.43),rs7206790(0.655/-3.05),rs11075987(0.618/14.2),rs11646715(0.617/23.1),rs3751813(0.568/17.8),rs8044769(0.562/38.2),rs1861867(0.425/47.6),rs12446228(0.414/-0.567),rs1477196(0.412/7.3),rs4783819(0.41/15.7),rs7190492(0.407/27.8),rs9932600(0.378/-0.682),rs12149182(0.374/40.2),rs8045332(0.374/38.5),rs4783821(0.373/33.6),rs7200298(0.344/29.2),rs2058908(0.245/5.19),rs4784323(0.197/-3.39),rs7187961(0.178/25.1),rs113191842(0.174/16.4)	53797564	53848554	50.99	rs1558902(0.999/2.62),rs62048402(0.999/2.27),rs11642015(0.999/1.54),rs55872725(0.996/8.17),rs56094641(0.994/5.5),rs17817497(0.942/14.5),rs17817712(0.941/20.2),rs79994966(0.941/22.8),rs3751812(0.941/17.5),rs62033400(0.941/10.8),rs62033399(0.94/9.99),rs62033405(0.94/21.4),rs7193144(0.939/9.73),rs7187250(0.939/9.59),rs9927317(0.939/20),rs62033408(0.938/27),rs9935401(0.938/15.9),rs8043757(0.938/12.5),rs17817449(0.938/12.4),rs9923312(0.937/18.4),rs10468280(0.937/26.5),rs8051591(0.937/15.8),rs9936385(0.937/18.2),rs3751814(0.937/17.8),rs17817964(0.937/27.1),rs9923233(0.937/18.2),rs8050136(0.937/15.3),rs11075988(0.936/18.8),rs11075992(0.936/19.1),rs11075991(0.936/19),rs7185735(0.936/21.7),rs62033404(0.936/21.3),rs72803697(0.936/21.2),rs9939609(0.936/19.6),rs7190396(0.936/21.5),rs7202296(0.936/20.7),rs8063057(0.936/11.5),rs11075990(0.936/18.9),rs62033403(0.936/21.3),rs7202116(0.936/20.7),rs56313538(0.936/17.9),rs11075989(0.936/18.9),rs9926289(0.936/19.5),rs7206410(0.936/20.3),rs66908032(0.936/21.2),rs7206122(0.935/21.5),rs9972653(0.922/13.4),rs9939973(0.92/-0.386),rs9923544(0.92/1.03),rs1421086(0.92/0.389),rs9940646(0.92/-0.325),rs9930333(0.92/-0.977),rs9940278(0.92/-0.754),rs9930397(0.92/-0.969),rs9923147(0.92/0.595),rs9940128(0.92/-0.2),rs1558901(0.919/2.23),rs9937354(0.917/-1.11),rs9928094(0.917/-1.05),rs9937053(0.917/-1.45),rs11075985(0.916/4.25),rs1121980(0.915/8.29),rs62033406(0.874/23.3),rs9941349(0.864/24.5),rs28567725(0.862/25.1),rs9931900(0.861/17.9),rs9931494(0.861/26.2),rs9937709(0.861/19.9),rs9933509(0.861/17.2),rs7201850(0.86/20.9),rs7206629(0.86/20.5),rs11075993(0.852/36.2),rs72805612(0.852/33.7),rs72805611(0.852/30.4),rs62033413(0.852/29.1),rs72805613(0.85/36.4),rs12149832(0.85/42),rs12149574(0.849/39.6),rs7188250(0.846/33.7),rs8047587(0.845/-2.33),rs9922619(0.791/30.8),rs9922708(0.79/30.2),rs9933040(0.789/29.9),rs9930506(0.788/29.5),rs9932754(0.788/29.5),rs9930501(0.788/29.5),rs11649091(0.781/44.2),rs17817288(0.722/6.81),rs8055197(0.669/2.2),rs1861866(0.669/3.39),rs10852521(0.666/4.01),rs9922047(0.666/5.33),rs8057044(0.666/11.7),rs11642841(0.664/44.5),rs8047395(0.657/-2.43),rs7206790(0.655/-3.05),rs11075987(0.618/14.2),rs11646715(0.617/23.1)	53797904	53845454	47.55	/(0.999)rs62048402;Breast_cancer(29059683)(4E-23)/(0.999)rs1558902;Body_mass_index(28892062)(2E-223);Body_mass_index(26426971)(9E-199);Body_mass_index(25673413)(1E-156);Body_mass_index(25673413)(8E-153);Body_mass_index(20935630)(5E-120);Body_mass_index...(28443625)(2E-115);BMI_(adjusted_f...(28443625)(3E-110);Waist_circumference(25673412)(4E-101);Body_mass_index(25673413)(1E-93);Body_mass_index(25673413)(4E-84);Obesity(23563607)(2E-81);BMI_in_non-smokers(28443625)(1E-79);BMI_(adjusted_f...(28443625)(7E-65);Body_mass_index...(28443625)(2E-63);Body_mass_index...(28443625)(2E-62);BMI_(adjusted_f...(28443625)(5E-59);Waist_circumference(25673412)(8E-59);Waist_circumference(25673412)(1E-57);BMI_in_non-smokers(28443625)(3E-45);BMI_in_non-smokers(28443625)(4E-44);BMI_in_smokers(28443625)(8E-39);Body_fat_percentage(26833246)(4E-27);Body_mass_index(24861553)(7E-27);Body_mass_index...(25953783)(1E-26);Body_mass_index(25953783)(1E-26);Body_fat_percentage(26833246)(1E-25);BMI_in_smokers(28443625)(4E-22);BMI_in_smokers(28443625)(9E-21);Obesity_(early_...(20421936)(5E-19);Waist_circumference(19557197)(5E-19);Body_mass_index(25953783)(2E-16);Body_fat_percentage(26833246)(4E-15);Childhood_body_mass_index(26604143)(4E-14);Body_fat_percentage(26833246)(7E-14);Body_fat_percentage(26833246)(1E-13);Body_fat_percentage(26833246)(2E-13);Menarche_(age_at_onset)(27182965)(1E-12);Height_adjusted_BMI(25044758)(9E-10);C-reactive_prot...(27286809)(5E-9);Glycated_hemogl...(28898252)(3E-8)/(0.999)rs11642015;Body_mass_index(28892062)(2E-81);Hand_grip_strength(29691431)(8E-49);Blood_urea_nitr...(29403010)(4E-15)/(0.996)rs55872725;Body_mass_index(28270201)(6E-21);Body_fat_percentage(28270201)(6E-16);Strenuous_sport...(29899525)(3E-13)/(0.941)rs62033400;Body_mass_index(24064335)(2E-14)/(0.941)rs3751812;Body_mass_index...(28448500)(3E-109);Body_mass_index...(28448500)(2E-108);Body_mass_index(28448500)(6E-108);Body_mass_index...(28448500)(5E-42);Body_mass_index...(28448500)(5E-41);Body_mass_index...(28448500)(3E-32);Body_mass_index...(28448500)(7E-28);Body_mass_index...(28448500)(2E-19);Body_mass_index...(28448500)(1E-15)/(0.938)rs8043757;Obesity(23563607)(5E-110);circulating_leptin_levels(26833098)(1E-9)/(0.938)rs17817449;Breast_cancer(29059683)(3E-21);Breast_cancer(25751625)(2E-14);Breast_cancer(23535729)(6E-14);Obesity(21552555)(2E-12);Breast_cancer_(...(29058716)(2E-10)/(0.937)rs9936385;Body_mass_index(26426971)(4E-188);Body_mass_index...(26426971)(2E-187);Body_mass_index_(age>50)(26426971)(1E-97);Body_mass_index_(age_<50)(26426971)(5E-95);Type_2_diabetes(22885922)(3E-23);Type_2_diabetes(22885922)(3E-18);Lean_body_mass(28724990)(7E-13);Type_2_diabetes(24509480)(1E-12);Type_2_diabetes(22885922)(6E-11)/(0.937)rs8050136;Body_mass_index(28448500)(2E-58);Body_mass_index...(28448500)(4E-54);Body_mass_index(28448500)(1E-52);Body_mass_index(19079260)(1E-47);Type_2_diabetes(28869590)(3E-39);Body_mass_index...(28448500)(4E-39);Weight(19079260)(5E-36);Adiposity(21706003)(3E-26);Type_2_diabetes(28869590)(3E-26);Body_mass_index...(28448500)(2E-18);Menarche_(age_at_onset)(25231870)(2E-17);Type_2_diabetes(19056611)(2E-17);Type_2_diabetes(17463249)(7E-14);Type_2_diabetes(17463248)(1E-12);Body_mass_in_ch...(21037115)(4E-8)/(0.937)rs17817964;Body_mass_index_(adult)(28430825)(1E-146);Body_mass_index_(adult)(28430825)(3E-11);Body_mass_index(23583978)(1E-10);Body_mass_index_(adult)(28430825)(3E-8)/(0.936)rs11075990;Body_mass_index(23563607)(2E-51)/(0.936)rs7185735;Obesity(23563607)(1E-79);Subcutaneous_ad...(27918534)(1E-9)/(0.936)rs9939609;Body_mass_index(19079261)(4E-51);Body_mass_index(17434869)(3E-35);Type_2_diabetes(22693455)(1E-20);Age-related_dis...(27790247)(2E-17);Age-related_dis...(27790247)(1E-14);Menarche_(age_at_onset)(21102462)(3E-8)/(0.936)rs7202116;Body_mass_index(22982992)(2E-10)/(0.92)rs9939973;Hip_circumference(25673412)(2E-86);Hip_circumference(25673412)(3E-52);Hip_circumference(25673412)(4E-43)/(0.92)rs9930333;Body_mass_index(28448500)(1E-103);Body_mass_index...(28448500)(5E-72);Body_mass_index...(28448500)(2E-71);Body_mass_index...(28448500)(1E-68);Body_mass_index...(28448500)(2E-68);Body_mass_index(28448500)(2E-64);Body_mass_index(28448500)(2E-64);Body_mass_index...(28448500)(9E-44);Body_mass_index...(28448500)(2E-43)/(0.92)rs9940128;Body_mass_index(23669352)(4E-23);Metabolic_syndrome(22399527)(2E-9)/(0.915)rs1121980;Waist-hip_ratio(25673412)(1E-38);Waist-hip_ratio(25673412)(1E-23);Waist-hip_ratio(25673412)(1E-17);HDL_cholesterol(24097068)(7E-9);Triglycerides(24097068)(3E-8);Body_mass_index(18454148)(4E-8)/(0.864)rs9941349;Body_mass_index...(28448500)(2E-29);Obesity_(extreme)(19553259)(6E-12)/(0.85)rs12149832;Body_mass_index...(22344221)(5E-22)/(0.788)rs9930506;Obesity-related_traits(17658951)(3E-8)/(0.664)rs11642841;Type_2_diabetes(20581827)(3E-8)	FTO(0.0)	1
daner_Comm.MDD3b_weightGain	rs538656	18	57850422	1.288e-08	0.91723	0.0152	G/T	0.779	0.782	0.997	(22612,36489,26681.71)-++	NA	rs523288(0.997/-2.05),rs12967135(0.994/-1.4),rs663129(0.994/-12),rs17175518(0.994/0.161),rs58084604(0.994/-0.993),rs17782313(0.993/0.675),rs571312(0.993/-10.7),rs2168711(0.992/-1.89),rs66922415(0.992/-1.77),rs6567160(0.985/-21.3),rs476828(0.978/2.16),rs10871777(0.975/1.34),rs11152213(0.974/2.53),rs34633411(0.973/4.27),rs12967878(0.955/-23.9),rs7240682(0.953/-26.4),rs66723169(0.932/-41.4),rs663640(0.898/-4.34),rs17700144(0.838/-38.4),rs12954782(0.767/13.7),rs1457489(0.767/11.5),rs953442(0.766/-52.9),rs1942872(0.765/17.9),rs12969709(0.765/9.14),rs8097210(0.765/6.71),rs921971(0.765/11.2),rs72982988(0.764/-47.7),rs12958167(0.764/13),rs8092668(0.763/-67.3),rs8089364(0.763/8.41),rs2045439(0.763/33.4),rs17175602(0.763/32.3),rs11664883(0.763/27.4),rs12955983(0.763/22.6),rs2045438(0.763/30.9),rs11665563(0.763/25.6),rs34110521(0.763/-70.1),rs12957325(0.763/34.2),rs12970134(0.763/34.3),rs28564801(0.763/-70.2),rs11663816(0.762/25.8),rs11660069(0.762/35),rs35476226(0.762/35.2),rs1539952(0.761/-83.9),rs688671(0.76/17.1),rs492443(0.76/8.38),rs67713315(0.754/38.3),rs11665439(0.754/39.2),rs67194783(0.754/40.3),rs12960928(0.754/47.4),rs56804022(0.754/42.1),rs12956871(0.754/47.3),rs8083289(0.754/43.2),rs34893777(0.751/54.8),rs2168708(0.751/56.9),rs12964203(0.751/53.2),rs656384(0.75/56.1),rs17175643(0.75/46.3),rs11665052(0.749/58.3),rs590215(0.749/53.7),rs1942860(0.749/-94.4),rs72982934(0.748/-103),rs17066564(0.748/-99.5),rs11520442(0.748/-106),rs55645784(0.748/-105),rs6567155(0.748/-95.3),rs8084085(0.748/-96.4),rs7240566(0.748/-106),rs72982930(0.748/-108),rs12957347(0.748/-99.4),rs17175713(0.748/59.4),rs6567154(0.748/-95.5),rs8092496(0.747/-102),rs12966550(0.747/60.9),rs4299252(0.747/-99.2),rs7237076(0.747/-97.6),rs35578933(0.747/-101),rs17066562(0.747/-101),rs8091524(0.746/-98.5),rs35918659(0.746/-88.9),rs11662368(0.743/-92.4),rs35693910(0.729/63.5),rs7231987(0.68/-111),rs66513369(0.676/-90.7),rs11664369(0.676/-111),rs1942867(0.673/-114),rs12966111(0.673/-115),rs36030660(0.673/-114),rs4479345(0.673/-115),rs7238484(0.673/-115),rs7241535(0.673/-112),rs7234864(0.65/-116),rs7228753(0.65/-116),rs4940926(0.649/-118),rs68191244(0.649/-117),rs7228430(0.649/-116),rs4940927(0.648/-118),rs489693(0.62/32.4),rs11660783(0.613/-82.8),rs621449(0.532/40.3),rs9966951(0.53/-75.1),rs11664167(0.53/-74),rs952044(0.521/-52.3),rs1942859(0.521/-51),rs9954728(0.521/-48.9),rs7235626(0.521/-51.7),rs756190(0.52/-60.4),rs8084834(0.52/-56.8),rs1942879(0.52/-61.4),rs6567157(0.519/-60.2),rs9961032(0.519/-62),rs8087080(0.519/-59.3),rs1942880(0.519/-57.2),rs7232835(0.518/-80.7),rs1893512(0.518/-62.9),rs948760(0.517/-69.2),rs7238450(0.515/-49.8),rs9963708(0.514/-72.4),rs9951795(0.513/-72.4),rs9945307(0.501/-90.4),rs35981845(0.501/-91.6),rs12956755(0.501/-91.4),rs12970713(0.501/-91.2),rs8086895(0.501/-91.8),rs72982961(0.501/-90.7),rs35386941(0.5/-91.6),rs11665227(0.499/-92.8),rs6567156(0.498/-95.1),rs8094501(0.498/-93.7),rs11664212(0.495/-111),rs68033110(0.494/64.3),rs11664406(0.493/-118),rs7231154(0.492/-112),rs12957506(0.492/-114),rs11664327(0.49/-111),rs9959028(0.488/-119),rs80116344(0.144/98)	57731422	57948422	217	rs523288(0.997/-2.05),rs663129(0.994/-12),rs12967135(0.994/-1.4),rs17175518(0.994/0.161),rs58084604(0.994/-0.993),rs571312(0.993/-10.7),rs17782313(0.993/0.675),rs66922415(0.992/-1.77),rs2168711(0.992/-1.89),rs6567160(0.985/-21.3),rs476828(0.978/2.16),rs10871777(0.975/1.34),rs11152213(0.974/2.53),rs34633411(0.973/4.27),rs12967878(0.955/-23.9),rs7240682(0.953/-26.4),rs66723169(0.932/-41.4),rs663640(0.898/-4.34),rs17700144(0.838/-38.4),rs12954782(0.767/13.7),rs1457489(0.767/11.5),rs953442(0.766/-52.9),rs8097210(0.765/6.71),rs921971(0.765/11.2),rs1942872(0.765/17.9),rs12969709(0.765/9.14),rs12958167(0.764/13),rs72982988(0.764/-47.7),rs12970134(0.763/34.3),rs2045438(0.763/30.9),rs11665563(0.763/25.6),rs28564801(0.763/-70.2),rs11664883(0.763/27.4),rs12955983(0.763/22.6),rs17175602(0.763/32.3),rs12957325(0.763/34.2),rs8092668(0.763/-67.3),rs34110521(0.763/-70.1),rs8089364(0.763/8.41),rs2045439(0.763/33.4),rs35476226(0.762/35.2),rs11663816(0.762/25.8),rs11660069(0.762/35),rs1539952(0.761/-83.9),rs492443(0.76/8.38),rs688671(0.76/17.1),rs12960928(0.754/47.4),rs12956871(0.754/47.3),rs8083289(0.754/43.2),rs67194783(0.754/40.3),rs67713315(0.754/38.3),rs11665439(0.754/39.2),rs56804022(0.754/42.1),rs34893777(0.751/54.8),rs12964203(0.751/53.2),rs2168708(0.751/56.9),rs17175643(0.75/46.3),rs656384(0.75/56.1),rs590215(0.749/53.7),rs1942860(0.749/-94.4),rs11665052(0.749/58.3),rs72982930(0.748/-108),rs12957347(0.748/-99.4),rs8084085(0.748/-96.4),rs17175713(0.748/59.4),rs6567154(0.748/-95.5),rs7240566(0.748/-106),rs11520442(0.748/-106),rs55645784(0.748/-105),rs6567155(0.748/-95.3),rs17066564(0.748/-99.5),rs72982934(0.748/-103),rs17066562(0.747/-101),rs7237076(0.747/-97.6),rs35578933(0.747/-101),rs4299252(0.747/-99.2),rs8092496(0.747/-102),rs12966550(0.747/60.9),rs35918659(0.746/-88.9),rs8091524(0.746/-98.5),rs11662368(0.743/-92.4),rs35693910(0.729/63.5),rs7231987(0.68/-111),rs66513369(0.676/-90.7),rs11664369(0.676/-111),rs7241535(0.673/-112),rs36030660(0.673/-114),rs4479345(0.673/-115),rs12966111(0.673/-115),rs7238484(0.673/-115),rs1942867(0.673/-114),rs7234864(0.65/-116),rs7228753(0.65/-116),rs68191244(0.649/-117),rs7228430(0.649/-116),rs4940926(0.649/-118),rs4940927(0.648/-118),rs489693(0.62/32.4),rs11660783(0.613/-82.8)	57732422	57913922	181.5	/(0.994)rs12967135;C-reactive_prot...(27286809)(4E-10);HDL_cholesterol(20686565)(7E-9);HDL_cholesterol(24097068)(4E-8)/(0.994)rs663129;Hip_circumference(25673412)(1E-32);Hip_circumference(25673412)(1E-19);Hip_circumference(25673412)(4E-18);Coronary_artery_disease(26343387)(3E-8)/(0.993)rs17782313;Body_mass_index(19079261)(5E-18);Body_mass_index(18454148)(3E-15);Obesity(19151714)(5E-15);Body_mass_index...(28448500)(3E-13);Body_mass_index...(28448500)(2E-11);Height(20881960)(4E-11);Obesity(19151714)(4E-9);Height(25429064)(2E-8);Obesity(19151714)(2E-8)/(0.993)rs571312;Body_mass_index(20935630)(6E-42);Body_mass_index(28448500)(1E-25);Body_mass_index...(28448500)(5E-24);Body_mass_index(28448500)(7E-22);Body_mass_index...(28448500)(4E-12);Body_mass_index(25953783)(4E-9);Body_mass_index...(25953783)(5E-9);C-reactive_prot...(27286809)(3E-8)/(0.985)rs6567160;Body_mass_index(28892062)(2E-84);Body_mass_index(26426971)(9E-66);Body_mass_index_(adult)(28430825)(2E-64);Body_mass_index(25673413)(7E-59);Body_mass_index...(28443625)(4E-55);BMI_(adjusted_f...(28443625)(3E-54);Body_mass_index(25673413)(4E-53);BMI_in_non-smokers(28443625)(9E-43);Body_mass_index(28892062)(8E-37);Body_mass_index(25673413)(5E-34);Waist_circumference(25673412)(3E-33);BMI_(adjusted_f...(28443625)(1E-31);Body_mass_index...(28443625)(1E-31);Body_mass_index(25673413)(5E-30);BMI_(adjusted_f...(28443625)(1E-28);Body_mass_index...(28443625)(4E-28);BMI_in_non-smokers(28443625)(4E-25);Waist_circumference(25673412)(3E-24);BMI_in_non-smokers(28443625)(2E-23);Body_mass_index(24064335)(8E-19);Waist_circumference(25673412)(7E-15);BMI_in_smokers(28443625)(2E-14);Body_mass_index_(adult)(28430825)(2E-12);Fat_body_mass(24064335)(3E-11);Body_fat_percentage(26833246)(1E-10);Body_mass_index_(adult)(28430825)(5E-10);Childhood_body_mass_index(26604143)(1E-9);BMI_in_smokers(28443625)(5E-9);Body_fat_percentage(26833246)(6E-9)/(0.978)rs476828;Obesity_(early_...(23563609)(9E-14)/(0.975)rs10871777;Obesity(23563607)(2E-27);Hand_grip_strength(29691431)(8E-17)/(0.974)rs11152213;Obesity(23563607)(3E-22);Height(25282103)(7E-13)/(0.973)rs34633411;Hand_grip_strength(29691431)(2E-19);Coronary_artery_disease(29212778)(6E-9)/(0.898)rs663640;Coronary_artery_disease(29212778)(2E-8)/(0.838)rs17700144;Obesity_(early_...(20421936)(6E-11)/(0.765)rs12969709;Body_mass_index(28448500)(1E-45);Body_mass_index...(28448500)(1E-41);Body_mass_index(28448500)(5E-41);Body_mass_index...(28448500)(7E-35);Body_mass_index...(28448500)(7E-28);Body_mass_index(28448500)(2E-27);Body_mass_index(28448500)(1E-25);Body_mass_index...(28448500)(2E-25);Body_mass_index...(28448500)(5E-22);Body_mass_index...(28448500)(5E-21);Body_mass_index...(28448500)(5E-10);Body_mass_index...(28448500)(9E-9)/(0.763)rs8089364;Body_mass_index(23563607)(4E-21)/(0.763)rs12955983;Body_mass_index...(26426971)(9E-60);Body_mass_index(26426971)(2E-58);Body_mass_index_(age_<50)(26426971)(2E-41);Body_mass_index_(age>50)(26426971)(2E-23)/(0.763)rs12970134;Weight(19079260)(5E-13);Body_mass_index(19079260)(1E-12);Type_2_diabetes(28869590)(3E-12);Type_2_diabetes(28869590)(5E-10);Waist_circumfer...(18454146)(2E-9);Type_2_diabetes(22885922)(1E-8);Type_2_diabetes(24509480)(3E-8)/(0.762)rs11663816;Body_mass_index...(28448500)(2E-47);Body_mass_index...(28448500)(4E-37);Body_mass_index...(28448500)(3E-20);Waist-hip_ratio(25673412)(3E-11);Waist-hip_ratio(25673412)(1E-9)/(0.65)rs7234864;Body_mass_index(23669352)(4E-17)/(0.62)rs489693;Antipsychotic_d...(22566560)(6E-12)/(0.519)rs1942880;HDL_cholesterol_levels(28334899)(1E-8)	-	0
daner_Comm.MDD4b_sleepMore	rs8015208	14	22491072	2.074e-08	1.22018	0.0355	A/C	0.954	0.947	0.987	(20125,20055,18378.79)+++	NA	rs78857462(0.982/1.44),rs59295762(0.974/2.16),rs113466741(0.961/2.41),rs3811316(0.827/-7.07),rs17113407(0.729/-2.49),rs2222929(0.723/-5.45),rs3811321(0.72/-9.25),rs77212152(0.564/-2.16),rs146284844(0.372/-9.46)	22481612	22493482	11.87	rs78857462(0.982/1.44),rs59295762(0.974/2.16),rs113466741(0.961/2.41),rs3811316(0.827/-7.07),rs17113407(0.729/-2.49),rs2222929(0.723/-5.45),rs3811321(0.72/-9.25)	22481822	22493482	11.66	-	-	0

### Sheet: Table S3 LDSC Heritabilities
Cohorts	sample_symptom	ref	h2_liab	se	LambdaGC	MeanChiSq	Intercept	InterceptSE	Nca	Nco	samp_prev	pop_prev
Clinical	Dep	MDD1	-0.1509	0.1256	0.988	0.9905	0.9999	0.006	21681	1748	0.925392	0.32962
Clinical	Anh	MDD2	-0.1254	0.0627	1.0034	1.0015	1.0169	0.0058	24732	2801	0.898268	0.263031
Clinical	AppDec	MDD3a	0.0929	0.0271	1.0208	1.0177	0.9887	0.0059	9265	14594	0.388323	0.17717
Clinical	AppInc	MDD3b	0.122	0.0298	1.0336	1.0324	0.9943	0.0061	7902	13167	0.375053	0.13717
Clinical	SleDec	MDD4a	0.0735	0.0351	1.0094	1.0158	0.9969	0.007	18917	6573	0.742134	0.279823
Clinical	SleInc	MDD4b	0.0536	0.0284	1.0203	1.0147	0.9984	0.006	10586	11050	0.489277	0.179444
Clinical	MotoInc	MDD5a	0.0372	0.0187	1.017	1.0149	0.9967	0.0063	10447	12372	0.45782	0.0441134
Clinical	MotoDec	MDD5b	0.0006	0.0201	1.0005	1.0033	1.003	0.0067	12701	11214	0.531089	0.0657015
Clinical	Fatig	MDD6	-0.2132	0.0786	1.0066	1.0039	1.0257	0.0062	23941	2497	0.905553	0.306172
Clinical	Guilt	MDD7	0.0168	0.0511	1.0189	1.0148	1.0121	0.0059	21921	3888	0.849355	0.230807
Clinical	Conc	MDD8	-0.191	0.0783	1.0057	1.005	1.0239	0.0059	23974	2386	0.909484	0.285532
Clinical	Sui	MDD9	0.0657	0.0271	1.0001	1.0047	0.9834	0.0059	18170	9609	0.654091	0.175538
Community	Dep	MDD1	0.0838	0.0047	1.2097	1.2239	1.0032	0.0071	107956	99480	0.52043	0.32962
Community	Anh	MDD2	0.0847	0.0047	1.2043	1.2248	0.9998	0.0066	81113	126167	0.391321	0.263031
Community	AppDec	MDD3a	0.0449	0.0087	1.0418	1.0462	0.9968	0.0064	39453	36497	0.51946	0.17717
Community	AppInc	MDD3b	0.1283	0.0123	1.0966	1.1126	0.9978	0.0066	22612	36489	0.382599	0.13717
Community	SleDec	MDD4a	0.0581	0.0124	1.0504	1.0496	1.0038	0.0061	73144	19851	0.786537	0.279823
Community	SleInc	MDD4b	0.0885	0.0164	1.0567	1.0567	1.0063	0.0062	20125	20055	0.500871	0.179444
Community	MotoInc	MDD5a	0.3915	0.8237	0.9946	0.9982	0.9942	0.0059	113	3181	0.0343048	0.0441134
Community	MotoDec	MDD5b	0.0837	0.4448	1.0013	1.0082	1.0066	0.006	299	2995	0.0907711	0.0657015
Community	Fatig	MDD6	0.0629	0.0151	1.0374	1.0487	1.0048	0.0065	85304	16736	0.835986	0.306172
Community	Guilt	MDD7	0.0624	0.0076	1.0872	1.0962	1.0144	0.0062	61757	43570	0.586336	0.230807
Community	Conc	MDD8	0.0483	0.0092	1.0446	1.049	1.0068	0.0059	75190	23416	0.76253	0.285532
Community	Sui	MDD9	0.0323	0.0064	1.0675	1.067	1.017	0.0063	46984	58885	0.443794	0.175538
UK Biobank	Dep	MDD1	0.0425	0.0061	1.0621	1.0745	1.0056	0.0061	71964	57130	0.557454	0.557454
UK Biobank	Anh	MDD2	0.047	0.0064	1.0599	1.0674	0.9953	0.0063	46952	80366	0.368777	0.368777

### Sheet: Table S4 Factor structures
					Ascertainment models			Symptom Models
Cohort	Ref.	Abbreviation	Symptom	Model A: Common	Model B: Sample	Model C: Gating	Model D: Sample-Gating	Model E: Psychological-Somatic	Model F: Psychological-Neurovegetative	Model G: Affective-Neurovegetative	Model H: Cognitive-Mood-Vegetative	Model I: Appetite-Vegetative-Cognitive/Mood	Model J: Melancholic-Atypical-Cognitive
Clinical	3a	ClinAppDec	Appetite/weight decrease	Common	Clinical	Common	Clinical	Somatic	Neuroveg	Neuroveg	Vegetative	Appetite	Melancholic
Clinical	3b	ClinAppInc	Appetite/weight increase	Common	Clinical	Common	Clinical	Somatic	Neuroveg	Neuroveg	Vegetative	Appetite	Atypical
Clinical	4a	ClinSleDec	Sleep decrease (insomnia)	Common	Clinical	Common	Clinical	Somatic	Neuroveg	Neuroveg	Vegetative	Cog/Mood	Melancholic
Clinical	4b	ClinSleInc	Sleep increase (hypersomnia)	Common	Clinical	Common	Clinical	Somatic	Neuroveg	Neuroveg	Vegetative	Vegetative	Atypical
Clinical	5a	ClinMotoDec	Psychomotor slowing	Common	Clinical	Common	Clinical	Somatic	Neuroveg	Neuroveg	Vegetative	Cog/Mood	Atypical
Clinical	5b	ClinMotoInc	Psychomotor agitation	Common	Clinical	Common	Clinical	Somatic	Neuroveg	Neuroveg	Vegetative	Vegetative	Melancholic
Clinical	7	ClinGuilt	Worthlessness	Common	Clinical	Common	Clinical	Psych	Psych	Affect	Cognitive, Mood	Cog/Mood	Melancholic
Clinical	9	ClinSui	Thoughts of death	Common	Clinical	Common	Clinical	Psych	Psych	Affect	Cognitive	Cog/Mood	Depression
Community	1	CommDep	Depressed mood	Common	Community	Common, Gating	Common, Gating	Psych, Gating	Psych, Gating	Affect, Gating	Mood, Gating	Cog/Mood, Gating	Cognitive, Gating
Community	2	CommAnh	Anhedonia	Common	Community	Common, Gating	Common, Gating	Psych, Gating	Psych, Gating	Neuroveg, Gating	Mood, Gating	Cog/Mood, Gating	Melancholic, Gating
Community	3a	CommAppDec	Appetite/weight decrease	Common	Community	Common	Common	Somatic	Neuroveg	Neuroveg	Vegetative	Appetite	Melancholic
Community	3b	CommAppInc	Appetite/weight increase	Common	Community	Common	Common	Somatic	Neuroveg	Neuroveg	Vegetative	Appetite	Atypical
Community	4a	CommSleDec	Sleep decrease (insomnia)	Common	Community	Common	Common	Somatic	Neuroveg	Neuroveg	Vegetative	Cog/Mood	Melancholic
Community	4b	CommSleInc	Sleep increase (hypersomnia)	Common	Community	Common	Common	Somatic	Neuroveg	Neuroveg	Vegetative	Vegetative	Atypical
Community	6	CommFatig	Fatigue	Common	Community	Common	Common	Somatic	Neuroveg	Neuroveg	Vegetative	Vegetative	Atypical
Community	7	CommGuilt	Worthlessness	Common	Community	Common	Common	Psych	Psych	Affect	Cognitive, Mood	Cog/Mood	Melancholic
Community	8	CommConc	Concentration difficulties	Common	Community	Common	Common	Psych	Neuroveg	Neuroveg	Cognitive	Vegetative	Cognitive
Community	9	CommSui	Thoughts of death	Common	Community	Common	Common	Psych	Psych	Affect	Cognitive	Cog/Mood	Cognitive
UK Biobank	1	UkbDep	Ever depressed	Common	Community	Common, Gating	Common, Gating	Psych, Gating	Psych, Gating	Affect, Gating	Mood, Gating	Cog/Mood, Gating	Cognitive, Gating
UK Biobank	2	UkbAnh	Ever unethusiastic/disinterested	Common	Community	Common, Gating	Common, Gating	Psych, Gating	Psych, Gating	Neuroveg, Gating	Mood, Gating	Cog/Mood, Gating	Melancholic, Gating

### Sheet: Table S5 CFA model fit
Model	Name	chisq	df	p_chisq	AIC	CFI	SRMR	dAIC
A	Common	5275.39	170	0	5355.39	0.932235	0.168741	2341.8
B	Clinical-Community	5286.61	169	0	5368.61	0.932073	0.165381	2355.02
C	Common-Gating	3228.66	166	0	3316.66	0.959349	0.150832	303.067
D	Clinical-Community-Gating	3284.96	165	0	3374.96	0.958588	0.149073	361.369
E	Psych-Somatic	3628.97	165	0	3718.97	0.954022	0.148283	705.375
F	Psych-Neuroveg	3709.73	165	0	3799.73	0.95295	0.144051	786.137
G	Affect-Neuroveg	3332.61	165	0	3422.61	0.957956	0.144864	409.016
H	Cog-Mood-Neuroveg	3943.3	162	0	4039.3	0.94981	0.143788	1025.71
I	Appetite-Vegetative-Cog/Mood	2919.59	163	0	3013.59	0.963411	0.147038	0
J	Depression-Melancholic-Atypical	3557.4	163	0	3651.4	0.954945	0.148151	637.804
M	Modified Appetite-Vegetative-Cog/Mood	2386.59	158	0	2490.59	0.970419	0.13973

### Sheet: Table S6 CFA model coefficients
model	lhs	op	rhs	Unstand_Est	Unstand_SE	STD_Genotype	STD_Genotype_SE	STD_All	p_value
A	MDD	=~	ClinAppDec	0.0119142	0.0273383	0.0373384	0.0856756	0.0373385	0.662976
A	MDD	=~	ClinAppInc	-0.0730394	0.0286451	-0.200832	0.078764	-0.200833	0.0107782
A	MDD	=~	ClinSleDec	-0.0408416	0.0279182	-0.138436	0.0946312	-0.138436	0.143494
A	MDD	=~	ClinSleInc	-0.0528952	0.0255853	-0.214455	0.103731	-0.214455	0.038696
A	MDD	=~	ClinMotoInc	-0.0474829	0.0211798	-0.23897	0.106593	-0.23897	0.0249683
A	MDD	=~	ClinMotoDec	-0.0326727	0.0232442	-0.200195	0.142424	-0.200194	0.159835
A	MDD	=~	ClinGuilt	-0.121571	0.0359922	-0.447575	0.132508	-0.447574	0.000730908
A	MDD	=~	ClinSui	-0.133122	0.0265817	-0.506451	0.101128	-0.506452	5.499e-07
A	MDD	=~	CommDep	-0.255174	0.0105989	-0.865922	0.0359669	-0.865922	4.51433e-128
A	MDD	=~	CommAnh	-0.26996	0.00963612	-0.923776	0.0329738	-0.923776	1.05401e-172
A	MDD	=~	CommAppDec	-0.0935285	0.0145037	-0.427258	0.0662559	-0.427257	1.12898e-10
A	MDD	=~	CommAppInc	-0.153801	0.0184011	-0.422206	0.0505139	-0.422206	6.36757e-17
A	MDD	=~	CommSleDec	-0.159815	0.0160324	-0.624607	0.0626597	-0.624608	2.09888e-23
A	MDD	=~	CommSleInc	-0.217193	0.0200728	-0.708305	0.0654607	-0.708304	2.75868e-27
A	MDD	=~	CommFatig	-0.149974	0.0194524	-0.562351	0.0729397	-0.562351	1.26013e-14
A	MDD	=~	CommGuilt	-0.152332	0.0132474	-0.586061	0.0509663	-0.586061	1.33453e-30
A	MDD	=~	CommConc	-0.166264	0.0156286	-0.732175	0.0688233	-0.732175	1.97362e-26
A	MDD	=~	CommSui	-0.11559	0.0129197	-0.597904	0.0668289	-0.597904	3.65923e-19
A	MDD	=~	UkbDep	-0.182937	0.0116678	-0.863081	0.0550477	-0.863082	2.11266e-55
A	MDD	=~	UkbAnh	-0.195668	0.0116427	-0.884371	0.0526225	-0.884371	2.20686e-63
A	ClinAppDec	~~	ClinAppDec	0.101676	0.0282775	0.998605	0.277724	0.998606	0.000323562
A	ClinAppInc	~~	ClinAppInc	0.12693	0.0279222	0.959661	0.211109	0.959666	5.47178e-06
A	ClinSleDec	~~	ClinSleDec	0.0853691	0.0364811	0.980837	0.419142	0.980835	0.0192791
A	ClinSleInc	~~	ClinSleInc	0.0580382	0.0277274	0.954012	0.455771	0.954009	0.0363336
A	ClinMotoInc	~~	ClinMotoInc	0.0372262	0.0183616	0.942896	0.465076	0.942893	0.0426221
A	ClinMotoDec	~~	ClinMotoDec	0.0255682	0.0211538	0.959933	0.794192	0.959922	0.226786
A	ClinGuilt	~~	ClinGuilt	0.0589976	0.0496295	0.799682	0.672681	0.799678	0.234533
A	ClinSui	~~	ClinSui	0.0513698	0.0267994	0.743506	0.387885	0.743507	0.0552601
A	CommDep	~~	CommDep	0.0217254	0.0040786	0.250179	0.0469672	0.250179	1.00021e-07
A	CommAnh	~~	CommAnh	0.0125232	0.00318732	0.146637	0.0373216	0.146637	8.52773e-05
A	CommAppDec	~~	CommAppDec	0.0391717	0.00812354	0.817454	0.169526	0.817452	1.4213e-06
A	CommAppInc	~~	CommAppInc	0.109044	0.0118265	0.821742	0.0891232	0.821742	2.96278e-20
A	CommSleDec	~~	CommSleDec	0.0399259	0.0114595	0.609865	0.175043	0.609865	0.000493799
A	CommSleInc	~~	CommSleInc	0.0468541	0.0136155	0.498307	0.144805	0.498305	0.000579092
A	CommFatig	~~	CommFatig	0.0486319	0.0135039	0.683761	0.189864	0.683761	0.000316603
A	CommGuilt	~~	CommGuilt	0.0443557	0.00695735	0.656532	0.102979	0.656532	1.82523e-10
A	CommConc	~~	CommConc	0.0239226	0.00824249	0.463921	0.159843	0.46392	0.00370368
A	CommSui	~~	CommSui	0.0240137	0.00545289	0.642511	0.145897	0.642511	1.06345e-05
A	UkbDep	~~	UkbDep	0.0114604	0.00528915	0.255088	0.117729	0.255089	0.030252
A	UkbAnh	~~	UkbAnh	0.0106659	0.00538994	0.217888	0.110107	0.217888	0.0478316
A	MDD	~~	MDD	1		1		1	NA
B	CLIN	=~	ClinAppDec	0.0197629	0.0414017	0.0619324	0.129748	0.0619325	0.633116
B	CLIN	=~	ClinAppInc	-0.119703	0.0457945	-0.329139	0.125919	-0.329139	0.00895108
B	CLIN	=~	ClinSleDec	-0.0607152	0.0432432	-0.205796	0.146576	-0.205796	0.160307
B	CLIN	=~	ClinSleInc	-0.0852471	0.041353	-0.345615	0.167658	-0.345616	0.0392604
B	CLIN	=~	ClinMotoInc	-0.0702603	0.0319524	-0.353601	0.160809	-0.353601	0.0278848
B	CLIN	=~	ClinMotoDec	-0.0504718	0.0339317	-0.30925	0.207908	-0.309251	0.136895
B	CLIN	=~	ClinGuilt	-0.191153	0.0581838	-0.70374	0.214209	-0.703741	0.00101862
B	CLIN	=~	ClinSui	-0.204156	0.0525962	-0.776689	0.200099	-0.77669	0.000103784
B	COMM	=~	CommDep	0.255474	0.0105997	0.866941	0.0359696	0.866941	2.37904e-128
B	COMM	=~	CommAnh	0.270298	0.00963886	0.924931	0.0329832	0.92493	4.93144e-173
B	COMM	=~	CommAppDec	0.0933736	0.0145177	0.426549	0.06632	0.426549	1.26198e-10
B	COMM	=~	CommAppInc	0.15376	0.01841	0.422094	0.0505383	0.422094	6.71363e-17
B	COMM	=~	CommSleDec	0.159698	0.0160265	0.624152	0.0626367	0.624152	2.17654e-23
B	COMM	=~	CommSleInc	0.217193	0.0200728	0.708302	0.0654607	0.708302	2.75993e-27
B	COMM	=~	CommFatig	0.149873	0.0194538	0.561971	0.0729449	0.561972	1.31823e-14
B	COMM	=~	CommGuilt	0.152295	0.0132472	0.58592	0.0509657	0.58592	1.37605e-30
B	COMM	=~	CommConc	0.16619	0.0156286	0.731851	0.0688234	0.73185	2.07573e-26
B	COMM	=~	CommSui	0.115576	0.0129227	0.59783	0.0668441	0.59783	3.76508e-19
B	COMM	=~	UkbDep	0.183027	0.0116629	0.863503	0.0550245	0.863502	1.68741e-55
B	COMM	=~	UkbAnh	0.195723	0.0116476	0.884621	0.0526443	0.884621	2.29097e-63
B	ClinAppDec	~~	ClinAppDec	0.101428	0.0283716	0.996162	0.278648	0.996164	0.000350242
B	ClinAppInc	~~	ClinAppInc	0.117936	0.0288471	0.891667	0.218101	0.891668	4.34527e-05
B	ClinSleDec	~~	ClinSleDec	0.0833511	0.0365882	0.95765	0.420373	0.957648	0.0227215
B	ClinSleInc	~~	ClinSleInc	0.0535691	0.0282048	0.880549	0.463619	0.88055	0.057526
B	ClinMotoInc	~~	ClinMotoInc	0.0345447	0.0183443	0.874966	0.464639	0.874966	0.0596834
B	ClinMotoDec	~~	ClinMotoDec	0.0240882	0.0215546	0.904359	0.809238	0.904364	0.263763
B	ClinGuilt	~~	ClinGuilt	0.0372394	0.0497442	0.504746	0.674236	0.504748	0.454087
B	ClinSui	~~	ClinSui	0.0274113	0.0302614	0.396752	0.437991	0.396753	0.365033
B	CommDep	~~	CommDep	0.0215722	0.00408054	0.248414	0.0469896	0.248414	1.24602e-07
B	CommAnh	~~	CommAnh	0.0123409	0.00318258	0.144504	0.037266	0.144504	0.000105471
B	CommAppDec	~~	CommAppDec	0.0392007	0.00812497	0.818055	0.169556	0.818056	1.40201e-06
B	CommAppInc	~~	CommAppInc	0.109057	0.0118284	0.821837	0.0891371	0.821837	2.97337e-20
B	CommSleDec	~~	CommSleDec	0.0399633	0.0114617	0.610434	0.175076	0.610434	0.000489038
B	CommSleInc	~~	CommSleInc	0.0468548	0.0136115	0.498308	0.144762	0.498308	0.000576827
B	CommFatig	~~	CommFatig	0.0486621	0.0135045	0.684188	0.189872	0.684188	0.00031408
B	CommGuilt	~~	CommGuilt	0.0443669	0.00695526	0.656697	0.102948	0.656698	1.7836e-10
B	CommConc	~~	CommConc	0.023947	0.00824272	0.464398	0.159847	0.464396	0.00366978
B	CommSui	~~	CommSui	0.0240171	0.0054524	0.642601	0.145884	0.642599	1.05854e-05
B	UkbDep	~~	UkbDep	0.0114276	0.00528767	0.254365	0.117696	0.254365	0.0306809
B	UkbAnh	~~	UkbAnh	0.0106444	0.00538741	0.217446	0.110056	0.217446	0.0481792
B	CLIN	~~	COMM	-0.626524	0.143637	-0.62653	0.14364	-0.62653	1.28958e-05
B	CLIN	~~	CLIN	1		1		1	NA
B	COMM	~~	COMM	1		1		1	NA
C	MDD	=~	ClinAppDec	0.0208325	0.0310343	0.0652872	0.0972585	0.0652873	0.502047
C	MDD	=~	ClinAppInc	-0.0976993	0.0323463	-0.268639	0.0889412	-0.268639	0.00252427
C	MDD	=~	ClinSleDec	-0.0542701	0.0315022	-0.183952	0.106779	-0.183952	0.0849361
C	MDD	=~	ClinSleInc	-0.0605714	0.0290724	-0.245576	0.117869	-0.245576	0.0372089
C	MDD	=~	ClinMotoInc	-0.0581573	0.0242185	-0.292691	0.121886	-0.292691	0.0163343
C	MDD	=~	ClinMotoDec	-0.0403843	0.0266665	-0.247445	0.163393	-0.247445	0.129919
C	MDD	=~	ClinGuilt	-0.142642	0.0420352	-0.525149	0.154756	-0.525149	0.00069029
C	MDD	=~	ClinSui	-0.153449	0.0304133	-0.583783	0.115705	-0.583783	4.52482e-07
C	MDD	=~	CommDep	-0.187972	0.0161178	-0.637875	0.0546951	-0.637875	1.98441e-31
C	MDD	=~	CommAnh	-0.215175	0.0149028	-0.736309	0.0509958	-0.736309	2.95778e-47
C	MDD	=~	CommAppDec	-0.109968	0.0158326	-0.502356	0.0723265	-0.502356	3.76666e-12
C	MDD	=~	CommAppInc	-0.184343	0.0210332	-0.50605	0.0577394	-0.50605	1.87816e-18
C	MDD	=~	CommSleDec	-0.187375	0.0180746	-0.73232	0.0706414	-0.73232	3.51364e-25
C	MDD	=~	CommSleInc	-0.246373	0.022407	-0.803466	0.0730729	-0.803466	4.02172e-28
C	MDD	=~	CommFatig	-0.173477	0.0218183	-0.650478	0.0818112	-0.650479	1.85043e-15
C	MDD	=~	CommGuilt	-0.169988	0.0150075	-0.653992	0.0577379	-0.653992	9.65531e-30
C	MDD	=~	CommConc	-0.191734	0.0173806	-0.844339	0.076539	-0.84434	2.69377e-28
C	MDD	=~	CommSui	-0.126736	0.0143459	-0.655559	0.0742057	-0.655559	1.00693e-18
C	MDD	=~	UkbDep	-0.125037	0.0182999	-0.589914	0.0863372	-0.589915	8.33499e-12
C	MDD	=~	UkbAnh	-0.153232	0.0187096	-0.692573	0.0845633	-0.692573	2.61255e-16
C	GATE	=~	CommDep	0.217303	0.0175419	0.737408	0.0595276	0.737408	3.0469e-35
C	GATE	=~	CommAnh	0.172362	0.0160416	0.589803	0.0548928	0.589803	6.2774e-27
C	GATE	=~	UkbDep	0.152787	0.0199608	0.720835	0.0941733	0.720835	1.94236e-14
C	GATE	=~	UkbAnh	0.119642	0.0213233	0.540754	0.0963766	0.540754	2.01325e-08
C	ClinAppDec	~~	ClinAppDec	0.101384	0.0283405	0.995735	0.278343	0.995738	0.000347068
C	ClinAppInc	~~	ClinAppInc	0.122719	0.0280961	0.927833	0.212423	0.927833	1.25479e-05
C	ClinSleDec	~~	ClinSleDec	0.0840921	0.0365292	0.966162	0.419694	0.966162	0.0213322
C	ClinSleInc	~~	ClinSleInc	0.0571672	0.0277505	0.939693	0.456152	0.939693	0.0393945
C	ClinMotoInc	~~	ClinMotoInc	0.0360986	0.0182748	0.914332	0.462877	0.914332	0.0482316
C	ClinMotoDec	~~	ClinMotoDec	0.0250048	0.0212931	0.93877	0.799421	0.938771	0.24027
C	ClinGuilt	~~	ClinGuilt	0.0534309	0.0492358	0.724218	0.667346	0.724219	0.277832
C	ClinSui	~~	ClinSui	0.0455448	0.0270073	0.659198	0.390893	0.659198	0.091721
C	CommDep	~~	CommDep	0.00428511	0.00401521	0.049345	0.0462375	0.049345	0.285873
C	CommAnh	~~	CommAnh	0.00939258	0.00296124	0.109981	0.0346743	0.109981	0.00151479
C	CommAppDec	~~	CommAppDec	0.0358263	0.0079112	0.747639	0.165095	0.747639	5.93907e-06
C	CommAppInc	~~	CommAppInc	0.0987164	0.0118611	0.743914	0.0893839	0.743914	8.60011e-17
C	CommSleDec	~~	CommSleDec	0.0303574	0.0106724	0.463708	0.16302	0.463708	0.00444832
C	CommSleInc	~~	CommSleInc	0.0333273	0.0127703	0.354442	0.135816	0.354442	0.00906117
C	CommFatig	~~	CommFatig	0.0410299	0.0132446	0.576877	0.186218	0.576878	0.00194925
C	CommGuilt	~~	CommGuilt	0.0386646	0.00715665	0.572295	0.105929	0.572295	6.5677e-08
C	CommConc	~~	CommConc	0.0148042	0.00816342	0.28709	0.158309	0.28709	0.0697572
C	CommSui	~~	CommSui	0.0213128	0.00549856	0.570242	0.147119	0.570243	0.00010616
C	UkbDep	~~	UkbDep	0.00594813	0.00462606	0.132397	0.10297	0.132397	0.198517
C	UkbAnh	~~	UkbAnh	0.0111575	0.00483943	0.227928	0.0988614	0.227928	0.0211364
C	MDD	~~	MDD	1		1		1	NA
C	GATE	~~	GATE	1		1		1	NA
C	MDD	~~	GATE	0		0		0	NA
D	CLIN	=~	ClinAppDec	0.027122	0.0398003	0.0849973	0.12473	0.0849973	0.495585
D	CLIN	=~	ClinAppInc	-0.130043	0.0452807	-0.357573	0.124506	-0.357573	0.00407968
D	CLIN	=~	ClinSleDec	-0.068242	0.0420973	-0.231312	0.142692	-0.231312	0.105006
D	CLIN	=~	ClinSleInc	-0.0806026	0.0399224	-0.326791	0.161858	-0.32679	0.043489
D	CLIN	=~	ClinMotoInc	-0.0731384	0.0313424	-0.368089	0.157739	-0.368088	0.0196202
D	CLIN	=~	ClinMotoDec	-0.0521093	0.0331196	-0.319286	0.202933	-0.319289	0.115634
D	CLIN	=~	ClinGuilt	-0.186738	0.0570539	-0.687492	0.210049	-0.687493	0.00106405
D	CLIN	=~	ClinSui	-0.197644	0.0502309	-0.751918	0.191099	-0.751918	8.32985e-05
D	COMM	=~	CommDep	0.188581	0.0161982	0.63994	0.0549679	0.63994	2.51854e-31
D	COMM	=~	CommAnh	0.215842	0.0149884	0.738591	0.0512888	0.73859	5.12962e-47
D	COMM	=~	UkbDep	0.125432	0.0183705	0.591776	0.0866701	0.591776	8.61546e-12
D	COMM	=~	UkbAnh	0.153699	0.0187761	0.694683	0.0848635	0.694683	2.70339e-16
D	COMM	=~	CommAppDec	0.109798	0.0158498	0.50158	0.0724052	0.50158	4.28655e-12
D	COMM	=~	CommAppInc	0.184154	0.0210499	0.505529	0.0577851	0.50553	2.16312e-18
D	COMM	=~	CommSleDec	0.187205	0.0180845	0.731655	0.0706799	0.731656	4.11248e-25
D	COMM	=~	CommSleInc	0.246403	0.0224289	0.803563	0.0731445	0.803563	4.46438e-28
D	COMM	=~	CommFatig	0.173363	0.0218277	0.650053	0.0818463	0.650053	1.98357e-15
D	COMM	=~	CommGuilt	0.169924	0.0150095	0.653745	0.0577458	0.653745	1.032e-29
D	COMM	=~	CommConc	0.191647	0.017399	0.843956	0.0766197	0.843955	3.24003e-28
D	COMM	=~	CommSui	0.126757	0.0143581	0.655665	0.0742687	0.655666	1.06293e-18
D	GATE	=~	CommDep	0.216791	0.0176532	0.735671	0.0599054	0.735671	1.15261e-34
D	GATE	=~	CommAnh	0.171575	0.0161998	0.587113	0.055434	0.587113	3.27332e-26
D	GATE	=~	UkbDep	0.152476	0.0201209	0.719366	0.0949285	0.719366	3.51025e-14
D	GATE	=~	UkbAnh	0.119068	0.0214817	0.53816	0.0970924	0.53816	2.9774e-08
D	ClinAppDec	~~	ClinAppDec	0.101083	0.0284246	0.992776	0.279168	0.992775	0.000376269
D	ClinAppInc	~~	ClinAppInc	0.115353	0.029037	0.872144	0.219537	0.872142	7.10834e-05
D	ClinSleDec	~~	ClinSleDec	0.0823802	0.0366738	0.946497	0.421355	0.946495	0.0246848
D	ClinSleInc	~~	ClinSleInc	0.0543394	0.0280054	0.893211	0.460341	0.893208	0.052341
D	ClinMotoInc	~~	ClinMotoInc	0.0341316	0.0183047	0.864514	0.463634	0.864511	0.0622319
D	ClinMotoDec	~~	ClinMotoDec	0.0239202	0.0215463	0.898036	0.808924	0.898055	0.266923
D	ClinGuilt	~~	ClinGuilt	0.0389079	0.0494337	0.527353	0.670028	0.527354	0.431239
D	ClinSui	~~	ClinSui	0.0300281	0.0296401	0.434619	0.428999	0.434619	0.311017
D	CommDep	~~	CommDep	0.00427827	0.00402588	0.0492649	0.0463603	0.0492649	0.287922
D	CommAnh	~~	CommAnh	0.00937565	0.00295602	0.109783	0.0346131	0.109783	0.00151542
D	UkbDep	~~	UkbDep	0.00594438	0.00462895	0.132314	0.103034	0.132314	0.199082
D	UkbAnh	~~	UkbAnh	0.0111512	0.00484112	0.227799	0.0988959	0.227799	0.0212546
D	CommAppDec	~~	CommAppDec	0.0358636	0.0079125	0.748417	0.165121	0.748417	5.82825e-06
D	CommAppInc	~~	CommAppInc	0.0987862	0.0118625	0.744439	0.0893944	0.74444	8.251e-17
D	CommSleDec	~~	CommSleDec	0.0304211	0.0106738	0.46468	0.163042	0.46468	0.00437097
D	CommSleInc	~~	CommSleInc	0.0333127	0.0127621	0.354286	0.135728	0.354286	0.0090469
D	CommFatig	~~	CommFatig	0.0410692	0.0132424	0.577432	0.186187	0.577431	0.00192639
D	CommGuilt	~~	CommGuilt	0.0386864	0.00715486	0.572617	0.105903	0.572617	6.40847e-08
D	CommConc	~~	CommConc	0.0148375	0.00816418	0.28774	0.158324	0.287739	0.0691564
D	CommSui	~~	CommSui	0.0213075	0.00549923	0.570102	0.147137	0.570103	0.000106789
D	CLIN	~~	COMM	-0.751808	0.167205	-0.75181	0.167205	-0.75181	6.91344e-06
D	CLIN	~~	CLIN	1		1		1	NA
D	GATE	~~	GATE	1		1		1	NA
D	COMM	~~	COMM	1		1		1	NA
D	COMM	~~	GATE	0		0		0	NA
D	CLIN	~~	GATE	0		0		0	NA
E	PSYCH	=~	ClinMotoInc	0.0552165	0.0238545	0.277892	0.120054	0.277892	0.0206284
E	PSYCH	=~	ClinMotoDec	0.0384868	0.0263693	0.235819	0.161572	0.235819	0.144418
E	PSYCH	=~	ClinGuilt	0.140985	0.0411991	0.519048	0.151678	0.519047	0.000621545
E	PSYCH	=~	ClinSui	0.152706	0.0302382	0.580959	0.115039	0.580959	4.41572e-07
E	PSYCH	=~	CommDep	0.202661	0.0172807	0.687718	0.0586412	0.687719	9.20676e-32
E	PSYCH	=~	CommAnh	0.23017	0.0158519	0.787617	0.0542434	0.787617	9.04364e-48
E	PSYCH	=~	CommGuilt	0.171709	0.0151441	0.66061	0.0582633	0.66061	8.47226e-30
E	PSYCH	=~	CommConc	0.189903	0.0179631	0.836275	0.0791038	0.836274	4.02445e-26
E	PSYCH	=~	CommSui	0.128443	0.0145578	0.664388	0.0753021	0.664387	1.11465e-18
E	PSYCH	=~	UkbDep	0.134515	0.0192447	0.634628	0.0907945	0.634628	2.75438e-12
E	PSYCH	=~	UkbAnh	0.162776	0.0196492	0.73571	0.0888096	0.73571	1.18976e-16
E	SOMA	=~	ClinAppDec	0.0230259	0.0339688	0.0721608	0.106455	0.0721608	0.497865
E	SOMA	=~	ClinAppInc	-0.116308	0.0354641	-0.319805	0.0975141	-0.319805	0.00103958
E	SOMA	=~	ClinSleDec	-0.06976	0.0349715	-0.236458	0.118539	-0.236458	0.0460681
E	SOMA	=~	ClinSleInc	-0.0645107	0.0325977	-0.261548	0.132162	-0.261548	0.0478165
E	SOMA	=~	CommAppDec	-0.128216	0.0178322	-0.585716	0.0814612	-0.585716	6.47327e-13
E	SOMA	=~	CommAppInc	-0.216557	0.0238969	-0.594482	0.0656005	-0.594481	1.2789e-19
E	SOMA	=~	CommSleDec	-0.216211	0.0200462	-0.845022	0.0783468	-0.845022	4.02301e-27
E	SOMA	=~	CommSleInc	-0.284482	0.0255642	-0.927745	0.0833693	-0.927745	9.15141e-29
E	SOMA	=~	CommFatig	-0.194325	0.0243276	-0.728651	0.0912202	-0.728651	1.37335e-15
E	GATE	=~	CommDep	0.203721	0.0208341	0.691318	0.0706994	0.691318	1.39632e-22
E	GATE	=~	CommAnh	0.153154	0.0199503	0.524076	0.0682678	0.524076	1.63189e-14
E	GATE	=~	UkbDep	0.1449	0.0236578	0.683625	0.111615	0.683625	9.07668e-10
E	GATE	=~	UkbAnh	0.106692	0.0258707	0.48222	0.11693	0.48222	3.72303e-05
E	ClinMotoInc	~~	ClinMotoInc	0.036432	0.0182896	0.922776	0.463253	0.922776	0.0463766
E	ClinMotoDec	~~	ClinMotoDec	0.0251545	0.0212735	0.944391	0.798683	0.944389	0.237034
E	ClinGuilt	~~	ClinGuilt	0.0539019	0.0493566	0.730591	0.668982	0.73059	0.274793
E	ClinSui	~~	ClinSui	0.0457722	0.0269598	0.662488	0.390206	0.662487	0.0895465
E	CommDep	~~	CommDep	0.00426577	0.00431691	0.0491221	0.0497116	0.0491221	0.323078
E	CommAnh	~~	CommAnh	0.00896747	0.00291515	0.105004	0.0341346	0.105004	0.00209683
E	CommGuilt	~~	CommGuilt	0.0380768	0.00721048	0.563593	0.106726	0.563594	1.28651e-07
E	CommConc	~~	CommConc	0.0155032	0.00826113	0.300646	0.160204	0.300645	0.0605669
E	CommSui	~~	CommSui	0.0208772	0.00550792	0.558591	0.14737	0.55859	0.00015041
E	UkbDep	~~	UkbDep	0.00583603	0.00472331	0.129903	0.105134	0.129903	0.216615
E	UkbAnh	~~	UkbAnh	0.0110725	0.00487183	0.226194	0.0995233	0.226194	0.0230402
E	ClinAppDec	~~	ClinAppDec	0.101288	0.028371	0.994793	0.278642	0.994793	0.00035679
E	ClinAppInc	~~	ClinAppInc	0.118737	0.028366	0.897725	0.214464	0.897725	2.84048e-05
E	ClinSleDec	~~	ClinSleDec	0.082171	0.0366482	0.944089	0.421061	0.944088	0.024951
E	ClinSleInc	~~	ClinSleInc	0.0566746	0.0277936	0.931593	0.456861	0.931593	0.041438
E	CommAppDec	~~	CommAppDec	0.0314799	0.00775435	0.656936	0.161821	0.656937	4.91473e-05
E	CommAppInc	~~	CommAppInc	0.0858018	0.0123268	0.646592	0.0928929	0.646592	3.38835e-12
E	CommSleDec	~~	CommSleDec	0.0187193	0.0100491	0.285937	0.153499	0.285937	0.0624921
E	CommSleInc	~~	CommSleInc	0.0130968	0.0121128	0.139289	0.128822	0.139289	0.279591
E	CommFatig	~~	CommFatig	0.0333619	0.0136089	0.469067	0.19134	0.469067	0.0142271
E	PSYCH	~~	SOMA	-0.754236	0.0562332	-0.754238	0.0562333	-0.754238	5.09888e-41
E	PSYCH	~~	PSYCH	1		1		1	NA
E	SOMA	~~	SOMA	1		1		1	NA
E	GATE	~~	GATE	1		1		1	NA
E	PSYCH	~~	GATE	0		0		0	NA
E	SOMA	~~	GATE	0		0		0	NA
F	PSYCH	=~	ClinGuilt	0.14045	0.0410276	0.517079	0.151047	0.517079	0.000618634
F	PSYCH	=~	ClinSui	0.152286	0.0301814	0.579359	0.114823	0.579359	4.51907e-07
F	PSYCH	=~	CommDep	0.205397	0.0175183	0.697006	0.0594475	0.697006	9.52081e-32
F	PSYCH	=~	CommAnh	0.232885	0.0159475	0.796908	0.0545706	0.796908	2.67871e-48
F	PSYCH	=~	CommGuilt	0.171642	0.0151742	0.660353	0.0583793	0.660353	1.15212e-29
F	PSYCH	=~	CommConc	0.189237	0.0180774	0.833343	0.0796073	0.833343	1.20966e-25
F	PSYCH	=~	CommSui	0.128508	0.0145943	0.664721	0.0754908	0.664721	1.30483e-18
F	PSYCH	=~	UkbDep	0.136247	0.0194819	0.642799	0.0919135	0.6428	2.68087e-12
F	PSYCH	=~	UkbAnh	0.164483	0.019822	0.743424	0.0895907	0.743423	1.05878e-16
F	VEG	=~	ClinAppDec	0.0223298	0.0340998	0.0699798	0.106865	0.0699798	0.512572
F	VEG	=~	ClinAppInc	-0.118635	0.0354833	-0.326206	0.0975667	-0.326207	0.000827525
F	VEG	=~	ClinSleDec	-0.0714445	0.0349969	-0.242168	0.118625	-0.242168	0.0412058
F	VEG	=~	ClinSleInc	-0.0639264	0.0327211	-0.259179	0.132662	-0.25918	0.0507395
F	VEG	=~	ClinMotoInc	-0.0709431	0.0272177	-0.35704	0.13698	-0.35704	0.00914717
F	VEG	=~	ClinMotoDec	-0.0476289	0.0293963	-0.291836	0.18012	-0.291836	0.105182
F	VEG	=~	CommAppDec	-0.130159	0.017742	-0.59459	0.0810488	-0.594589	2.1975e-13
F	VEG	=~	CommAppInc	-0.219237	0.023879	-0.60184	0.0655515	-0.60184	4.26433e-20
F	VEG	=~	CommSleDec	-0.218671	0.0199009	-0.854634	0.077779	-0.854634	4.36562e-28
F	VEG	=~	CommSleInc	-0.287566	0.025239	-0.9378	0.0823087	-0.9378	4.49468e-30
F	VEG	=~	CommFatig	-0.195602	0.0242533	-0.73344	0.0909416	-0.733441	7.32632e-16
F	GATE	=~	CommDep	0.200933	0.0215881	0.681859	0.0732578	0.681859	1.3076e-20
F	GATE	=~	CommAnh	0.149304	0.0207824	0.510903	0.071115	0.510903	6.76312e-13
F	GATE	=~	UkbDep	0.143374	0.0244726	0.676426	0.115459	0.676427	4.66871e-09
F	GATE	=~	UkbAnh	0.104135	0.0267815	0.470665	0.121046	0.470665	0.000100944
F	ClinGuilt	~~	ClinGuilt	0.0540521	0.0493851	0.732629	0.669369	0.732629	0.273735
F	ClinSui	~~	ClinSui	0.0459003	0.0269568	0.664342	0.390162	0.664343	0.0886179
F	CommDep	~~	CommDep	0.00427711	0.00438776	0.0492518	0.0505276	0.0492517	0.329668
F	CommAnh	~~	CommAnh	0.00887455	0.00291114	0.103916	0.0340876	0.103916	0.00230004
F	CommGuilt	~~	CommGuilt	0.0380997	0.00722092	0.563934	0.106881	0.563933	1.31823e-07
F	CommConc	~~	CommConc	0.0157556	0.00826996	0.305539	0.160375	0.305539	0.0567586
F	CommSui	~~	CommSui	0.0208607	0.00550934	0.558146	0.147408	0.558146	0.000152832
F	UkbDep	~~	UkbDep	0.00580702	0.00474928	0.129255	0.105712	0.129255	0.221437
F	UkbAnh	~~	UkbAnh	0.011053	0.00488054	0.225798	0.0997013	0.225797	0.0235304
F	ClinAppDec	~~	ClinAppDec	0.10132	0.0283752	0.995103	0.278683	0.995103	0.000355999
F	ClinAppInc	~~	ClinAppInc	0.11819	0.028398	0.893586	0.214706	0.893589	3.15572e-05
F	ClinSleDec	~~	ClinSleDec	0.0819333	0.0366434	0.941355	0.421006	0.941355	0.025354
F	ClinSleInc	~~	ClinSleInc	0.0567494	0.0277908	0.932825	0.456814	0.932826	0.0411493
F	ClinMotoInc	~~	ClinMotoInc	0.0344479	0.0182724	0.872522	0.462818	0.872522	0.0593973
F	ClinMotoDec	~~	ClinMotoDec	0.0243673	0.0214365	0.91483	0.804804	0.914832	0.255656
F	CommAppDec	~~	CommAppDec	0.030978	0.00776741	0.646465	0.162094	0.646463	6.65765e-05
F	CommAppInc	~~	CommAppInc	0.0846337	0.0124005	0.637789	0.0934482	0.637789	8.79017e-12
F	CommSleDec	~~	CommSleDec	0.0176498	0.0101095	0.2696	0.154422	0.2696	0.0808335
F	CommSleInc	~~	CommSleInc	0.011333	0.0122483	0.120531	0.130263	0.120531	0.354823
F	CommFatig	~~	CommFatig	0.032864	0.0136433	0.462064	0.191824	0.462065	0.0160046
F	PSYCH	~~	VEG	-0.728989	0.0535544	-0.728991	0.0535545	-0.728991	3.393e-42
F	PSYCH	~~	PSYCH	1		1		1	NA
F	VEG	~~	VEG	1		1		1	NA
F	GATE	~~	GATE	1		1		1	NA
F	PSYCH	~~	GATE	0		0		0	NA
F	VEG	~~	GATE	0		0		0	NA
G	AFFECT	=~	ClinGuilt	0.138001	0.0404377	0.508063	0.148875	0.508063	0.000643259
G	AFFECT	=~	ClinSui	0.14943	0.0299673	0.568496	0.114008	0.568496	6.14987e-07
G	AFFECT	=~	CommDep	0.216429	0.0196471	0.734441	0.0666713	0.734441	3.20505e-28
G	AFFECT	=~	CommAnh	0.243356	0.0181984	0.832736	0.062273	0.832736	8.7733e-41
G	AFFECT	=~	CommGuilt	0.169952	0.015428	0.653851	0.0593558	0.653851	3.20729e-28
G	AFFECT	=~	CommSui	0.128035	0.0146755	0.662278	0.0759106	0.662279	2.67484e-18
G	AFFECT	=~	UkbDep	0.143454	0.0210665	0.6768	0.0993896	0.6768	9.78938e-12
G	AFFECT	=~	UkbAnh	0.171502	0.021415	0.77515	0.0967908	0.775149	1.16102e-15
G	NEUROVEG	=~	ClinAppDec	0.0208887	0.033296	0.0654633	0.104347	0.0654633	0.530421
G	NEUROVEG	=~	ClinAppInc	-0.111817	0.0348663	-0.307457	0.0958703	-0.307457	0.0013412
G	NEUROVEG	=~	ClinSleDec	-0.0668443	0.0340842	-0.226574	0.115531	-0.226574	0.0498614
G	NEUROVEG	=~	ClinSleInc	-0.0623071	0.0316313	-0.252613	0.128244	-0.252613	0.0488618
G	NEUROVEG	=~	ClinMotoInc	-0.066689	0.0262483	-0.33563	0.132102	-0.33563	0.0110631
G	NEUROVEG	=~	ClinMotoDec	-0.0460773	0.028769	-0.282327	0.176276	-0.282328	0.109237
G	NEUROVEG	=~	CommAppDec	-0.124253	0.0171438	-0.567611	0.0783163	-0.567611	4.23969e-13
G	NEUROVEG	=~	CommAppInc	-0.20836	0.0233109	-0.571978	0.0639921	-0.571978	3.95288e-19
G	NEUROVEG	=~	CommSleDec	-0.209262	0.0193337	-0.817862	0.0755621	-0.817862	2.65782e-27
G	NEUROVEG	=~	CommSleInc	-0.272675	0.0245511	-0.88924	0.0800654	-0.889241	1.16739e-28
G	NEUROVEG	=~	CommFatig	-0.190049	0.0234114	-0.712617	0.0877848	-0.712617	4.74788e-16
G	NEUROVEG	=~	CommConc	-0.206702	0.0175194	-0.91025	0.0771501	-0.91025	3.97581e-32
G	GATE	=~	CommDep	0.188913	0.0260814	0.641069	0.0885057	0.641069	4.38225e-13
G	GATE	=~	CommAnh	0.132952	0.0277397	0.454948	0.0949217	0.454948	1.64435e-06
G	GATE	=~	UkbDep	0.136524	0.0289119	0.644106	0.136403	0.644106	2.33472e-06
G	GATE	=~	UkbAnh	0.0927794	0.032672	0.419342	0.147669	0.419342	0.00451535
G	ClinGuilt	~~	ClinGuilt	0.054734	0.0495083	0.741872	0.671039	0.741872	0.26892
G	ClinSui	~~	ClinSui	0.0467618	0.0268912	0.676812	0.389213	0.676812	0.0820479
G	CommDep	~~	CommDep	0.00430965	0.00477799	0.0496268	0.0550211	0.0496268	0.367068
G	CommAnh	~~	CommAnh	0.0085036	0.00294168	0.0995723	0.0344452	0.0995723	0.00384342
G	CommGuilt	~~	CommGuilt	0.0386771	0.00728171	0.572479	0.10778	0.572479	1.08705e-07
G	CommSui	~~	CommSui	0.0209818	0.00553469	0.561386	0.148086	0.561387	0.000150067
G	UkbDep	~~	UkbDep	0.00570875	0.00490838	0.127069	0.109254	0.127069	0.244805
G	UkbAnh	~~	UkbAnh	0.0109306	0.00494246	0.223298	0.100966	0.223297	0.0269961
G	ClinAppDec	~~	ClinAppDec	0.101382	0.0283571	0.995714	0.278506	0.995715	0.000349964
G	ClinAppInc	~~	ClinAppInc	0.119762	0.0283103	0.90547	0.214043	0.90547	2.33367e-05
G	ClinSleDec	~~	ClinSleDec	0.0825694	0.0366326	0.948663	0.420883	0.948664	0.0241971
G	ClinSleInc	~~	ClinSleInc	0.056954	0.0277736	0.936186	0.456531	0.936186	0.0403005
G	ClinMotoInc	~~	ClinMotoInc	0.0350335	0.0182644	0.887352	0.462615	0.887353	0.0550949
G	ClinMotoDec	~~	ClinMotoDec	0.0245125	0.021422	0.920285	0.804259	0.920291	0.252512
G	CommAppDec	~~	CommAppDec	0.0324805	0.00776824	0.677817	0.162111	0.677817	2.89994e-05
G	CommAppInc	~~	CommAppInc	0.0892851	0.0120624	0.672841	0.0909003	0.672841	1.34192e-13
G	CommSleDec	~~	CommSleDec	0.0216761	0.0102153	0.331102	0.156038	0.331102	0.0338442
G	CommSleInc	~~	CommSleInc	0.0196754	0.0121302	0.209251	0.129008	0.209251	0.104801
G	CommFatig	~~	CommFatig	0.0350055	0.0133943	0.492176	0.188324	0.492177	0.00896327
G	CommConc	~~	CommConc	0.0088407	0.0085206	0.171445	0.165236	0.171445	0.299472
G	AFFECT	~~	NEUROVEG	-0.740528	0.0609289	-0.74053	0.060929	-0.74053	5.46487e-34
G	AFFECT	~~	AFFECT	1		1		1	NA
G	NEUROVEG	~~	NEUROVEG	1		1		1	NA
G	GATE	~~	GATE	1		1		1	NA
G	AFFECT	~~	GATE	0		0		0	NA
G	NEUROVEG	~~	GATE	0		0		0	NA
H	COG	=~	ClinGuilt	0.146926	0.0426131	0.497022	0.147265	0.497022	0.000564961
H	COG	=~	ClinSui	0.159612	0.0326734	0.549925	0.119481	0.549925	1.03385e-06
H	COG	=~	CommGuilt	0.123944	0.0513024	-1.83131	3.23218	-1.83131	0.0156945
H	COG	=~	CommConc	0.198136	0.0223559	0.786682	0.10909	0.786682	7.80481e-19
H	COG	=~	CommSui	0.134003	0.0162454	0.624131	0.0874506	0.624131	1.60167e-16
H	MOOD	=~	CommDep	0.26253	0.0127698	0.694869	0.0650026	0.694868	6.44133e-94
H	MOOD	=~	CommAnh	0.289312	0.00978279	0.793478	0.0617331	0.793478	3.26746e-192
H	MOOD	=~	CommGuilt	0.0491231	0.0452239	2.57047	3.24828	2.57047	0.277382
H	MOOD	=~	UkbDep	0.169301	0.0228944	0.641195	0.0940666	0.641195	1.41554e-13
H	MOOD	=~	UkbAnh	0.191359	0.0158625	0.741948	0.0906689	0.741947	1.64394e-33
H	VEG	=~	ClinAppDec	0.0218098	0.0341079	0.0652864	0.106876	0.0652865	0.52254
H	VEG	=~	ClinAppInc	-0.118208	0.0354568	-0.321249	0.0976025	-0.321248	0.000856495
H	VEG	=~	ClinSleDec	-0.0716259	0.0349716	-0.243943	0.118148	-0.243943	0.0405487
H	VEG	=~	ClinSleInc	-0.0639573	0.0326589	-0.25761	0.132487	-0.25761	0.0501898
H	VEG	=~	ClinMotoInc	-0.070428	0.0271668	-0.354641	0.136144	-0.354641	0.00952998
H	VEG	=~	ClinMotoDec	-0.0478314	0.0293428	-0.29203	0.179228	-0.29203	0.103083
H	VEG	=~	CommAppDec	-0.130467	0.0177142	-0.598774	0.0807345	-0.598774	1.77004e-13
H	VEG	=~	CommAppInc	-0.219474	0.0238332	-0.603184	0.0654327	-0.603184	3.29921e-20
H	VEG	=~	CommSleDec	-0.218441	0.0198959	-0.851486	0.0776084	-0.851487	4.81035e-28
H	VEG	=~	CommSleInc	-0.287792	0.0252495	-0.939896	0.0824652	-0.939896	4.28332e-30
H	VEG	=~	CommFatig	-0.195346	0.0242247	-0.732093	0.0907097	-0.732093	7.39004e-16
H	GATE	=~	CommDep	0.061067	0.0545145	0.684149	0.0771847	0.684149	0.26263
H	GATE	=~	CommAnh	0.0142617	0.0350827	0.515338	0.0863354	0.515338	0.684363
H	GATE	=~	UkbDep	0.194238	0.108097	0.67758	0.117351	0.67758	0.0723536
H	GATE	=~	UkbAnh	0.0503215	0.047271	0.473128	0.122953	0.473128	0.287088
H	ClinGuilt	~~	ClinGuilt	0.0521914	0.0490732	0.752971	0.670829	0.75297	0.287536
H	ClinSui	~~	ClinSui	0.043615	0.0274333	0.697582	0.397422	0.697582	0.111867
H	CommGuilt	~~	CommGuilt	0.0406208	0.00754899	0.723229	0.375096	0.72323	7.409e-08
H	CommConc	~~	CommConc	0.0123085	0.00926602	0.381132	0.18759	0.381132	0.184062
H	CommSui	~~	CommSui	0.0194181	0.00557315	0.610462	0.154374	0.610461	0.000493559
H	CommDep	~~	CommDep	0.0141883	0.00476982	0.0490983	0.0505418	0.0490982	0.00293364
H	CommAnh	~~	CommAnh	0.00149675	0.00338752	0.10482	0.0340982	0.104819	0.658603
H	UkbDep	~~	UkbDep	-0.0214648	0.0424922	0.129755	0.105519	0.129755	0.613455
H	UkbAnh	~~	UkbAnh	0.00980119	0.00503472	0.225665	0.0997961	0.225665	0.0515683
H	ClinAppDec	~~	ClinAppDec	0.101343	0.0283721	0.995736	0.278612	0.995738	0.000354368
H	ClinAppInc	~~	ClinAppInc	0.118292	0.0283885	0.896805	0.214602	0.8968	3.08798e-05
H	ClinSleDec	~~	ClinSleDec	0.0819069	0.0366447	0.940493	0.42096	0.940492	0.0254065
H	ClinSleInc	~~	ClinSleInc	0.0567452	0.0277884	0.933637	0.456876	0.933637	0.0411468
H	ClinMotoInc	~~	ClinMotoInc	0.0345206	0.0182661	0.874231	0.462545	0.87423	0.0587755
H	ClinMotoDec	~~	ClinMotoDec	0.0243478	0.0214351	0.914719	0.804576	0.914718	0.256005
H	CommAppDec	~~	CommAppDec	0.0308975	0.00776312	0.641471	0.161756	0.64147	6.89033e-05
H	CommAppInc	~~	CommAppInc	0.0845298	0.0123951	0.63617	0.0932996	0.63617	9.12926e-12
H	CommSleDec	~~	CommSleDec	0.0177501	0.010119	0.27497	0.154192	0.27497	0.0794062
H	CommSleInc	~~	CommSleInc	0.0112029	0.0122417	0.116595	0.130254	0.116595	0.360118
H	CommFatig	~~	CommFatig	0.0329641	0.0136517	0.464041	0.191717	0.46404	0.0157499
H	COG	~~	MOOD	0.752626	0.0751603	1.02863	0.0612044	1.02863	1.32817e-23
H	COG	~~	VEG	-0.71209	0.0743509	-0.831017	0.101923	-0.831017	9.95033e-22
H	MOOD	~~	VEG	-0.58823	0.0539771	-0.738502	0.0735186	-0.738502	1.18109e-27
H	COG	~~	COG	1		1		1	NA
H	MOOD	~~	MOOD	1		1		1	NA
H	VEG	~~	VEG	1		1		1	NA
H	GATE	~~	GATE	1		1		1	NA
H	COG	~~	GATE	0		0		0	NA
H	MOOD	~~	GATE	0		0		0	NA
H	VEG	~~	GATE	0		0		0	NA
I	COG	=~	CommDep	0.200714	0.0175124	0.681115	0.0594275	0.681115	2.0647e-30
I	COG	=~	CommAnh	0.227924	0.0162066	0.779933	0.0554573	0.779933	6.35036e-45
I	COG	=~	UkbDep	0.133813	0.0193517	0.631317	0.0912996	0.631317	4.68591e-12
I	COG	=~	UkbAnh	0.161929	0.0196371	0.731881	0.0887551	0.731881	1.6368e-16
I	COG	=~	ClinSleDec	0.0502334	0.0312725	0.170271	0.106001	0.170271	0.108206
I	COG	=~	CommSleDec	0.183007	0.0182403	0.715248	0.0712889	0.715248	1.09046e-23
I	COG	=~	ClinMotoInc	0.0552093	0.0239688	0.277856	0.12063	0.277856	0.0212577
I	COG	=~	ClinGuilt	0.141235	0.0415145	0.519967	0.152839	0.519966	0.000668811
I	COG	=~	CommGuilt	0.171836	0.0151428	0.6611	0.0582584	0.661101	7.61243e-30
I	COG	=~	ClinSui	0.151929	0.0301632	0.578002	0.114753	0.578002	4.73119e-07
I	COG	=~	CommSui	0.128092	0.0144859	0.662568	0.07493	0.662568	9.36012e-19
I	APP	=~	ClinAppInc	0.163814	0.0403295	0.450432	0.110892	0.450432	4.86773e-05
I	APP	=~	ClinAppDec	-0.0548203	0.0384869	-0.171802	0.120614	-0.171802	0.154334
I	APP	=~	CommAppDec	0.170544	0.0203481	0.779078	0.0929542	0.779079	5.23389e-17
I	APP	=~	CommAppInc	0.32796	0.0326781	0.900298	0.0897062	0.900298	1.05793e-23
I	VEG	=~	ClinSleInc	0.0610436	0.0298777	0.247491	0.121134	0.247491	0.0410413
I	VEG	=~	CommSleInc	0.252131	0.0263986	0.822242	0.0860904	0.822243	1.28549e-21
I	VEG	=~	ClinMotoDec	0.0416285	0.0270353	0.25507	0.165653	0.255072	0.123613
I	VEG	=~	CommFatig	0.177356	0.0231464	0.665025	0.0867911	0.665024	1.82546e-14
I	VEG	=~	CommConc	0.195017	0.018326	0.858792	0.0807023	0.858792	1.9104e-26
I	GATE	=~	CommDep	0.205865	0.0204766	0.698593	0.0694862	0.698594	8.84984e-24
I	GATE	=~	CommAnh	0.15605	0.019919	0.533987	0.0681607	0.533987	4.71835e-15
I	GATE	=~	UkbDep	0.14526	0.0232418	0.685323	0.109652	0.685323	4.10591e-10
I	GATE	=~	UkbAnh	0.108005	0.0252827	0.488159	0.114272	0.48816	1.93815e-05
I	CommDep	~~	CommDep	0.0041726	0.00429809	0.0480496	0.0494946	0.0480496	0.331645
I	CommAnh	~~	CommAnh	0.0091006	0.00292887	0.106562	0.0342953	0.106562	0.00188868
I	UkbDep	~~	UkbDep	0.00592002	0.00470393	0.131771	0.104703	0.131771	0.208201
I	UkbAnh	~~	UkbAnh	0.0110656	0.00487484	0.22605	0.0995847	0.22605	0.0232115
I	ClinSleDec	~~	ClinSleDec	0.0845145	0.0365066	0.971008	0.419435	0.971008	0.0206104
I	CommSleDec	~~	CommSleDec	0.0319753	0.010805	0.48842	0.165045	0.48842	0.00308321
I	ClinMotoInc	~~	ClinMotoInc	0.0364329	0.0182867	0.922797	0.46318	0.922796	0.0463365
I	ClinGuilt	~~	ClinGuilt	0.0538317	0.0493245	0.729638	0.668548	0.729635	0.275106
I	CommGuilt	~~	CommGuilt	0.038033	0.00719692	0.562945	0.106525	0.562946	1.25968e-07
I	ClinSui	~~	ClinSui	0.0460085	0.0269314	0.665914	0.389795	0.665914	0.0875704
I	CommSui	~~	CommSui	0.0209674	0.00550461	0.561004	0.147281	0.561004	0.000139493
I	ClinAppInc	~~	ClinAppInc	0.105429	0.0296125	0.797112	0.223888	0.797111	0.000370429
I	ClinAppDec	~~	ClinAppDec	0.0988137	0.028744	0.970482	0.282306	0.970484	0.000586654
I	CommAppDec	~~	CommAppDec	0.018834	0.00741609	0.393036	0.154762	0.393036	0.0110974
I	CommAppInc	~~	CommAppInc	0.0251413	0.0180451	0.189464	0.135985	0.189464	0.163546
I	ClinSleInc	~~	ClinSleInc	0.0571094	0.027763	0.938749	0.456358	0.938748	0.0396832
I	CommSleInc	~~	CommSleInc	0.0304571	0.0133676	0.323917	0.142167	0.323917	0.0227012
I	ClinMotoDec	~~	ClinMotoDec	0.0249027	0.0213277	0.934922	0.80072	0.934938	0.24296
I	CommFatig	~~	CommFatig	0.0396688	0.0131944	0.557744	0.185512	0.557743	0.00264285
I	CommConc	~~	CommConc	0.0135349	0.00803487	0.262475	0.155816	0.262476	0.0920815
I	COG	~~	APP	0.481304	0.0661314	0.481304	0.0661315	0.481304	3.38845e-13
I	COG	~~	VEG	0.913794	0.069178	0.913795	0.0691781	0.913795	7.75309e-40
I	APP	~~	VEG	0.664575	0.0938174	0.664577	0.0938176	0.664577	1.40345e-12
I	COG	~~	COG	1		1		1	NA
I	APP	~~	APP	1		1		1	NA
I	VEG	~~	VEG	1		1		1	NA
I	GATE	~~	GATE	1		1		1	NA
I	COG	~~	GATE	0		0		0	NA
I	APP	~~	GATE	0		0		0	NA
I	VEG	~~	GATE	0		0		0	NA
J	MEL	=~	CommAnh	0.214379	0.015145	0.733581	0.0518247	0.733581	1.73827e-45
J	MEL	=~	UkbAnh	0.152427	0.0188445	0.688936	0.0851728	0.688936	6.03176e-16
J	MEL	=~	ClinSleDec	0.05321	0.0310698	0.18036	0.105314	0.180361	0.0867869
J	MEL	=~	CommSleDec	0.184824	0.0180337	0.722353	0.0704816	0.722354	1.19814e-24
J	MEL	=~	ClinMotoInc	0.0571054	0.0238932	0.287399	0.120249	0.287401	0.0168472
J	MEL	=~	ClinAppDec	-0.0205259	0.0306556	-0.0643266	0.0960718	-0.0643266	0.503134
J	MEL	=~	CommAppDec	0.108687	0.0157424	0.496502	0.0719145	0.496502	5.05365e-12
J	MEL	=~	ClinGuilt	0.141073	0.0415219	0.519374	0.152867	0.5194	0.000679909
J	MEL	=~	CommGuilt	0.168079	0.0150497	0.646647	0.0579003	0.646648	5.82933e-29
J	ATY	=~	ClinAppInc	0.11807	0.0357861	0.324651	0.0983994	0.324651	0.000969199
J	ATY	=~	CommAppInc	0.212832	0.0235416	0.584255	0.0646253	0.584255	1.55723e-19
J	ATY	=~	ClinSleInc	0.0684312	0.0324482	0.277443	0.131556	0.277443	0.0349502
J	ATY	=~	ClinMotoDec	0.0474727	0.029348	0.290878	0.179824	0.290879	0.105754
J	ATY	=~	CommSleInc	0.283477	0.0261159	0.924465	0.0851683	0.924465	1.89686e-27
J	ATY	=~	CommFatig	0.196657	0.0241977	0.737396	0.0907329	0.737396	4.39634e-16
J	AFC	=~	CommDep	0.199507	0.0168741	0.677015	0.0572614	0.677015	2.96052e-32
J	AFC	=~	UkbDep	0.132281	0.0188725	0.624088	0.0890386	0.624088	2.39728e-12
J	AFC	=~	ClinSui	0.157028	0.0310221	0.597401	0.118021	0.597411	4.15325e-07
J	AFC	=~	CommConc	0.194957	0.018603	0.858533	0.0819221	0.858535	1.06906e-25
J	AFC	=~	CommSui	0.130957	0.0150041	0.677391	0.0776105	0.677392	2.59054e-18
J	GATE	=~	CommDep	0.206322	0.0192704	0.700145	0.0653929	0.700146	9.46945e-27
J	GATE	=~	CommAnh	0.172444	0.0169999	0.590086	0.0581716	0.590086	3.52992e-24
J	GATE	=~	UkbDep	0.146469	0.0214927	0.691028	0.1014	0.691028	9.43594e-12
J	GATE	=~	UkbAnh	0.12019	0.0221716	0.543232	0.10021	0.543232	5.92969e-08
J	MEL	~~	ATY	0.883331	0.0505449	0.883332	0.050545	0.883332	2.17638e-68
J	MEL	~~	AFC	0.99	0.0300827	0.989999	0.0300827	0.989999	1.62082e-237
J	CommAnh	~~	CommAnh	0.00970657	0.00333811	0.113657	0.0390872	0.113657	0.00363976
J	UkbAnh	~~	UkbAnh	0.0112719	0.00481879	0.230266	0.0984398	0.230266	0.0193269
J	ClinSleDec	~~	ClinSleDec	0.0842063	0.0365273	0.967466	0.419673	0.96747	0.0211499
J	CommSleDec	~~	CommSleDec	0.0313066	0.0106782	0.478202	0.163109	0.478204	0.00336984
J	ClinMotoInc	~~	ClinMotoInc	0.0362198	0.0182824	0.917387	0.463071	0.917401	0.0475773
J	ClinAppDec	~~	ClinAppDec	0.101397	0.0283366	0.995862	0.278305	0.995862	0.00034582
J	CommAppDec	~~	CommAppDec	0.0361065	0.00792021	0.753484	0.165283	0.753485	5.14532e-06
J	ClinGuilt	~~	ClinGuilt	0.053877	0.049296	0.730152	0.668161	0.730224	0.274426
J	CommGuilt	~~	CommGuilt	0.03931	0.0071997	0.581847	0.106566	0.581847	4.7627e-08
J	ClinAppInc	~~	ClinAppInc	0.118324	0.0284217	0.894602	0.214885	0.894602	3.1387e-05
J	CommAppInc	~~	CommAppInc	0.0874014	0.012515	0.658645	0.094311	0.658646	2.87415e-12
J	ClinSleInc	~~	ClinSleInc	0.0561533	0.0278338	0.923026	0.457521	0.923026	0.0436488
J	ClinMotoDec	~~	ClinMotoDec	0.024382	0.021443	0.915387	0.805047	0.91539	0.255512
J	CommSleInc	~~	CommSleInc	0.013668	0.0136875	0.145365	0.145569	0.145365	0.318
J	CommFatig	~~	CommFatig	0.03245	0.0137146	0.456247	0.192827	0.456247	0.017977
J	CommDep	~~	CommDep	0.00446774	0.0039996	0.0514463	0.0460576	0.0514463	0.263974
J	UkbDep	~~	UkbDep	0.00597491	0.00459035	0.132994	0.102175	0.132994	0.193045
J	ClinSui	~~	ClinSui	0.0444335	0.0271564	0.643078	0.393051	0.6431	0.101796
J	CommConc	~~	CommConc	0.013558	0.0086612	0.262916	0.167963	0.262917	0.117496
J	CommSui	~~	CommSui	0.0202251	0.00561257	0.541139	0.15017	0.54114	0.000313913
J	ATY	~~	AFC	0.734251	0.0651814	0.734253	0.0651815	0.734253	1.95945e-29
J	MEL	~~	MEL	1		1		1	NA
J	ATY	~~	ATY	1		1		1	NA
J	AFC	~~	AFC	1		1		1	NA
J	GATE	~~	GATE	1		1		1	NA
J	AFC	~~	GATE	0		0		0	NA
J	MEL	~~	GATE	0		0		0	NA
J	ATY	~~	GATE	0		0		0	NA
M	COG	=~	CommDep	0.202601	0.0177683	0.687517	0.060296	0.687517	4.06906e-30
M	COG	=~	CommAnh	0.229497	0.0164203	0.785314	0.0561886	0.785314	2.17186e-44
M	COG	=~	UkbDep	0.135052	0.0195788	0.637166	0.0923711	0.637166	5.27827e-12
M	COG	=~	UkbAnh	0.163553	0.0198698	0.73922	0.089807	0.73922	1.85333e-16
M	COG	=~	ClinSleDec	0.0362705	0.0309124	0.122942	0.10478	0.122942	0.240662
M	COG	=~	CommSleDec	0.180673	0.0182736	0.706127	0.0714191	0.706127	4.73604e-23
M	COG	=~	ClinMotoInc	0.0548806	0.023959	0.276202	0.12058	0.276202	0.0219863
M	COG	=~	ClinGuilt	0.139674	0.0414214	0.51422	0.152496	0.51421	0.000746199
M	COG	=~	CommGuilt	0.171411	0.015141	0.659463	0.0582515	0.659464	1.03325e-29
M	COG	=~	ClinSui	0.14888	0.0304337	0.566402	0.115783	0.566402	9.98485e-07
M	COG	=~	CommSui	0.127141	0.0145992	0.657651	0.075516	0.657651	3.07193e-18
M	APP	=~	ClinAppDec	0.068026	0.0405727	0.213187	0.127151	0.213187	0.0936121
M	APP	=~	ClinAppInc	-0.121475	0.0481979	-0.334012	0.132528	-0.334012	0.0117244
M	APP	=~	CommAppDec	-0.173322	0.0201627	-0.791771	0.0921071	-0.79177	8.2394e-18
M	APP	=~	CommAppInc	-0.30356	0.0310846	-0.833318	0.085332	-0.833318	1.58164e-22
M	VEG	=~	ClinSleInc	0.0598378	0.0300382	0.242603	0.121785	0.242603	0.0463646
M	VEG	=~	ClinMotoDec	0.041073	0.0270374	0.251666	0.165665	0.251665	0.128732
M	VEG	=~	CommSleInc	0.251739	0.0264236	0.820963	0.0861718	0.820963	1.61766e-21
M	VEG	=~	CommFatig	0.177553	0.0230673	0.665761	0.0864944	0.665761	1.39109e-14
M	VEG	=~	CommConc	0.194875	0.0182728	0.858166	0.0804678	0.858165	1.48816e-26
M	GATE	=~	CommDep	0.204096	0.0210213	0.692589	0.0713348	0.692589	2.76025e-22
M	GATE	=~	CommAnh	0.153737	0.0205691	0.526072	0.0703853	0.526072	7.76904e-14
M	GATE	=~	UkbDep	0.144103	0.0238128	0.679864	0.112347	0.679864	1.43509e-09
M	GATE	=~	UkbAnh	0.105777	0.026024	0.478085	0.117623	0.478085	4.81197e-05
M	ClinAppDec	~~	CommAppDec	0.0238729	0.0102591	0.341771	0.146873	0.572694	0.0199653
M	ClinAppInc	~~	CommAppInc	0.041489	0.0162631	0.313171	0.122757	0.601043	0.0107379
M	ClinSleDec	~~	CommSleDec	0.0451614	0.0129184	0.59828	0.171137	0.851386	0.000472457
M	ClinSleInc	~~	CommSleInc	0.00211158	0.0145682	0.02792	0.192618	0.0504041	0.884755
M	ClinSui	~~	CommSui	0.00748216	0.00870938	0.147241	0.17139	0.237166	0.39029
M	CommDep	~~	CommDep	0.00413701	0.00434402	0.0476408	0.0500236	0.0476408	0.340921
M	CommAnh	~~	CommAnh	0.00909784	0.00292413	0.10653	0.0342398	0.10653	0.00186271
M	UkbDep	~~	UkbDep	0.00592151	0.0047219	0.131805	0.105103	0.131805	0.209823
M	UkbAnh	~~	UkbAnh	0.0110136	0.00489178	0.224989	0.0999307	0.224989	0.0243573
M	ClinSleDec	~~	ClinSleDec	0.0857219	0.036522	0.984884	0.419612	0.984885	0.0189185
M	CommSleDec	~~	CommSleDec	0.032824	0.0108255	0.501384	0.165359	0.501385	0.00242866
M	ClinMotoInc	~~	ClinMotoInc	0.036469	0.0182936	0.92371	0.463355	0.923712	0.0462027
M	ClinGuilt	~~	ClinGuilt	0.0542703	0.0493836	0.735614	0.669349	0.735588	0.271788
M	CommGuilt	~~	CommGuilt	0.038179	0.00719852	0.565108	0.106549	0.565108	1.13455e-07
M	ClinSui	~~	ClinSui	0.046926	0.0268674	0.679189	0.388869	0.679189	0.0807107
M	CommSui	~~	CommSui	0.0212101	0.00550268	0.567495	0.147229	0.567495	0.000115966
M	ClinAppDec	~~	ClinAppDec	0.097191	0.0290431	0.954552	0.285243	0.954551	0.00081856
M	ClinAppInc	~~	ClinAppInc	0.117508	0.0291422	0.888435	0.220332	0.888436	5.52472e-05
M	CommAppDec	~~	CommAppDec	0.0178786	0.00709255	0.3731	0.14801	0.3731	0.0117102
M	CommAppInc	~~	CommAppInc	0.0405502	0.0152074	0.305581	0.114601	0.305581	0.00766522
M	ClinSleInc	~~	ClinSleInc	0.0572553	0.0277955	0.941142	0.456891	0.941144	0.0394104
M	ClinMotoDec	~~	ClinMotoDec	0.0249487	0.0213266	0.936675	0.800677	0.936665	0.242066
M	CommSleInc	~~	CommSleInc	0.0306543	0.0133359	0.32602	0.14183	0.32602	0.0215253
M	CommFatig	~~	CommFatig	0.039599	0.0131797	0.556763	0.185306	0.556763	0.0026599
M	CommConc	~~	CommConc	0.0135902	0.00804416	0.263553	0.155996	0.263553	0.0911334
M	COG	~~	APP	-0.508	0.0683256	-0.508	0.0683256	-0.508	1.04576e-13
M	COG	~~	VEG	0.91144	0.0686587	0.911442	0.068659	0.911442	3.23564e-40
M	APP	~~	VEG	-0.704241	0.0999658	-0.704244	0.0999662	-0.704244	1.85701e-12
M	COG	~~	COG	1		1		1	NA
M	APP	~~	APP	1		1		1	NA
M	VEG	~~	VEG	1		1		1	NA
M	GATE	~~	GATE	1		1		1	NA
M	COG	~~	GATE	0		0		0	NA
M	APP	~~	GATE	0		0		0	NA
M	VEG	~~	GATE	0		0		0	NA

### Sheet: Table S7 Genomic factor GWAS
SNP	CHR	BP	A1	A2	MAF	Beta	SE	P	Q	Q_df	Q_pval	nearest_gene	ensg	locus.left	locus.right
rs150046352	1	177245064	G	A	0.0149105	-0.0779561	0.0135122	7.95954e-09	3.66533	7	0.817416	BRINP2	ENSG00000198797	177084512	177245064
rs30266	5	103972357	G	A	0.316103	-0.0209011	0.00346606	1.63742e-09	10.6591	7	0.154195	LINC01938		103783801	104082179
rs62065453	17	43573419	C	T	0.239563	-0.0276354	0.00476139	6.473e-09	18.143	7	0.011341	LRRC37A3	ENSG00000176809	43463493	44487794
rs1421085	16	53800954	T	C	0.432406	-0.00815819	0.00340579	0.0166028	79.8847	8	5.15723e-14	FTO	ENSG00000140718	53797908	53845487

### Sheet: Table S8 Genetic multiple regre
Phenotype	Factor	Model	STD_Genotype	STD_Genotype_SE	p_value	fdr
AlcDep	Clinical	Multiple	0.120843	0.370477	0.744046	1
AlcDep	Clinical	Single	0.472744	0.0727152	7.96178e-11	1.04683e-09
AlcDep	Community	Multiple	0.553999	0.451476	0.219718	1
AlcDep	Community	Single	0.477097	0.0822309	6.55633e-09	7.41054e-08
AlcDep	Gating	Multiple	0.0250836	0.134303	0.851788	1
AlcDep	Gating	Single	0.567516	0.132508	1.84564e-05	0.000169869
AlcDep	Appetite/Weight	Multiple	0.109171	0.112674	0.332644	1
AlcDep	Appetite/Weight	Single	0.545975	0.0942203	6.84856e-09	7.60738e-08
AlcDep	Depression	Multiple	0.43841	0.101256	1.54598e-05	0.000146474
AlcDep	Depression	Single	0.472378	0.0728086	8.69475e-11	1.12034e-09
Anxiety	Clinical	Multiple	0.987202	0.334213	0.00312894	0.0245837
Anxiety	Clinical	Single	0.706727	0.05026	6.55713e-45	6.03504e-43
Anxiety	Community	Multiple	-0.447304	0.395789	0.258338	1
Anxiety	Community	Single	0.712959	0.0791675	2.14228e-19	5.52077e-18
Anxiety	Gating	Multiple	0.411125	0.0846265	1.18412e-06	1.15588e-05
Anxiety	Gating	Single	1.00087	0.132585	4.40206e-14	7.09022e-13
Anxiety	Appetite/Weight	Multiple	-0.0238838	0.0656072	0.715355	1
Anxiety	Appetite/Weight	Single	0.814346	0.0850138	9.81295e-22	2.8737e-20
Anxiety	Depression	Multiple	0.5325	0.0669557	1.91033e-15	3.8174e-14
Anxiety	Depression	Single	0.705947	0.0503853	1.32971e-44	1.07086e-42
BIP	Clinical	Multiple	0.776226	0.324816	0.0168257	0.127532
BIP	Clinical	Single	0.498053	0.0363035	7.79855e-43	5.58259e-41
BIP	Community	Multiple	-0.451186	0.377105	0.231444	1
BIP	Community	Single	0.502497	0.0558807	2.41969e-19	5.99583e-18
BIP	Gating	Multiple	0.220222	0.0744805	0.00310741	0.0245837
BIP	Gating	Single	0.678716	0.0986536	6.00831e-12	9.00218e-11
BIP	Appetite/Weight	Multiple	-0.137368	0.0630937	0.029545	0.216305
BIP	Appetite/Weight	Single	0.572589	0.060618	3.52866e-21	9.8843e-20
BIP	Depression	Multiple	0.463846	0.0541942	1.29884e-17	2.98856e-16
BIP	Depression	Single	0.497551	0.0363816	1.41036e-42	9.08641e-41
BMI	Clinical	Multiple	-0.512883	0.722404	0.477676	1
BMI	Clinical	Single	0.209442	0.0271016	1.09226e-14	1.80436e-13
BMI	Community	Multiple	1.17547	0.793705	0.138506	1
BMI	Community	Single	0.211334	0.0327029	1.03145e-10	1.303e-09
BMI	Gating	Multiple	-0.142248	0.0615964	0.020927	0.156773
BMI	Gating	Single	0.160136	0.0454357	0.000424413	0.00364579
BMI	Appetite/Weight	Multiple	0.869791	0.108331	1.40273e-15	2.91526e-14
BMI	Appetite/Weight	Single	0.246278	0.0361528	9.62445e-12	1.37793e-10
BMI	Depression	Multiple	-0.0273306	0.0946404	0.759754	1
BMI	Depression	Single	0.212456	0.0270989	4.52384e-15	8.5722e-14
EA	Clinical	Multiple	0.441756	0.534647	0.408587	1
EA	Clinical	Single	-0.0993831	0.0285917	0.000509074	0.0043155
EA	Community	Multiple	-0.863433	0.585694	0.140327	1
EA	Community	Single	-0.100386	0.0291787	0.000580899	0.00479811
EA	Gating	Multiple	0.326133	0.0757967	1.68668e-05	0.000157488
EA	Gating	Single	0.00758998	0.0415864	0.855182	1
EA	Appetite/Weight	Multiple	-0.235869	0.0504535	3.03845e-06	2.92174e-05
EA	Appetite/Weight	Single	-0.116513	0.0338059	0.000567732	0.00475025
EA	Depression	Multiple	-0.191593	0.0446507	1.99161e-05	0.000180721
EA	Depression	Single	-0.0981923	0.0286157	0.000598904	0.00488421
MD	Clinical	Multiple	1.08766	0.26399	3.76499e-05	0.00033228
MD	Clinical	Single	0.883868	0.0387631	4.40483e-115	1.94801e-112
MD	Community	Multiple	-0.314768	0.320838	0.326508	1
MD	Community	Single	0.891636	0.0842684	3.65081e-26	1.30672e-24
MD	Gating	Multiple	0.463276	0.0759947	1.08504e-09	1.2483e-08
MD	Gating	Single	1.24613	0.156852	1.95532e-15	3.8174e-14
MD	Appetite/Weight	Multiple	0.0146276	0.057426	0.799356	1
MD	Appetite/Weight	Single	1.0182	0.0903256	1.79768e-29	7.7212e-28
MD	Depression	Multiple	0.690495	0.0548804	3.22401e-36	1.88829e-34
MD	Depression	Single	0.885563	0.0388616	6.04725e-115	1.94801e-112
MDD	Clinical	Multiple	1.12305	0.425872	0.00834371	0.0639947
MDD	Clinical	Single	0.78945	0.0721919	7.80317e-28	2.95724e-26
MDD	Community	Multiple	-0.526449	0.511747	0.30355	1
MDD	Community	Single	0.796398	0.0961948	1.24182e-16	2.66687e-15
MDD	Gating	Multiple	0.423315	0.129265	0.00105702	0.00851247
MDD	Gating	Single	1.11432	0.169673	5.12682e-11	6.88131e-10
MDD	Appetite/Weight	Multiple	-0.0600471	0.109681	0.583945	1
MDD	Appetite/Weight	Single	0.909295	0.109651	1.10886e-16	2.46344e-15
MDD	Depression	Multiple	0.630232	0.0986173	1.73402e-10	2.10786e-09
MDD	Depression	Single	0.789795	0.072207	7.59422e-28	2.95724e-26
Neu	Clinical	Multiple	0.716427	0.141037	3.75459e-07	3.77961e-06
Neu	Clinical	Single	0.658739	0.0368183	1.37089e-71	2.20804e-69
Neu	Community	Multiple	-0.0881142	0.195993	0.653059	1
Neu	Community	Single	0.664553	0.0671021	4.01248e-23	1.231e-21
Neu	Gating	Multiple	0.102404	0.0846622	0.22639	1
Neu	Gating	Single	0.827613	0.113276	2.75575e-13	4.33032e-12
Neu	Appetite/Weight	Multiple	-0.0313401	0.0567112	0.580781	1
Neu	Appetite/Weight	Single	0.758035	0.0723517	1.10321e-25	3.74085e-24
Neu	Depression	Multiple	0.652832	0.0535796	4.60147e-34	2.47047e-32
Neu	Depression	Single	0.659529	0.0368276	1.01103e-71	2.17124e-69
PTSD	Clinical	Multiple	0.891323	0.252573	0.000415664	0.00361888
PTSD	Clinical	Single	0.752056	0.064007	7.0964e-32	3.31425e-30
PTSD	Community	Multiple	-0.223412	0.348014	0.520901	1
PTSD	Community	Single	0.758789	0.0971739	5.78353e-15	1.03503e-13
PTSD	Gating	Multiple	0.318617	0.116945	0.00643728	0.0499676
PTSD	Gating	Single	1.01248	0.152524	3.18278e-11	4.36287e-10
PTSD	Appetite/Weight	Multiple	0.0980131	0.0931846	0.293145	1
PTSD	Appetite/Weight	Single	0.867746	0.0996557	3.1113e-18	7.42406e-17
PTSD	Depression	Multiple	0.580029	0.0849911	9.47861e-12	1.37793e-10
PTSD	Depression	Single	0.752039	0.0640124	7.20194e-32	3.31425e-30
Pain	Clinical	Multiple	0.326962	0.25051	0.191597	1
Pain	Clinical	Single	0.569144	0.0364115	4.48506e-55	5.26302e-53
Pain	Community	Multiple	0.394276	0.294699	0.180844	1
Pain	Community	Single	0.574209	0.0608872	4.07112e-21	1.09287e-19
Pain	Gating	Multiple	0.0562954	0.0773548	0.466675	1
Pain	Gating	Single	0.669144	0.0942299	1.24016e-12	1.90236e-11
Pain	Appetite/Weight	Multiple	0.338773	0.0606097	2.45636e-08	2.59434e-07
Pain	Appetite/Weight	Single	0.658747	0.0653844	7.13882e-24	2.29964e-22
Pain	Depression	Multiple	0.429174	0.0551643	1.01479e-14	1.7205e-13
Pain	Depression	Single	0.570001	0.03648	4.90142e-55	5.26302e-53
Sleep	Clinical	Multiple	0.173362	0.171981	0.313251	1
Sleep	Clinical	Single	0.287782	0.0470993	9.95624e-10	1.18786e-08
Sleep	Community	Multiple	0.180194	0.233666	0.440571	1
Sleep	Community	Single	0.29038	0.0547082	1.10961e-07	1.13473e-06
Sleep	Gating	Multiple	-0.045536	0.0952241	0.632558	1
Sleep	Gating	Single	0.334094	0.0805666	3.3728e-05	0.000301802
Sleep	Appetite/Weight	Multiple	0.00626613	0.0694967	0.928084	1
Sleep	Appetite/Weight	Single	0.331528	0.0589493	1.86606e-08	2.00372e-07
Sleep	Depression	Multiple	0.324907	0.0639322	3.85851e-07	3.82446e-06
Sleep	Depression	Single	0.287849	0.0471609	1.0369e-09	1.21462e-08
Smoking	Clinical	Multiple	-0.116282	0.401478	0.772172	1
Smoking	Clinical	Single	0.281604	0.0362003	7.3062e-15	1.2722e-13
Smoking	Community	Multiple	0.6439	0.447984	0.150529	1
Smoking	Community	Single	0.284173	0.0440563	1.11672e-10	1.38358e-09
Smoking	Gating	Multiple	0.136812	0.061962	0.0272392	0.201715
Smoking	Gating	Single	0.363747	0.0665256	4.55983e-08	4.73828e-07
Smoking	Appetite/Weight	Multiple	0.386105	0.0676954	1.27669e-08	1.39412e-07
Smoking	Appetite/Weight	Single	0.327694	0.048298	1.16299e-11	1.62885e-10
Smoking	Depression	Multiple	0.0679643	0.0589047	0.256635	1
Smoking	Depression	Single	0.283649	0.0362449	5.04994e-15	9.2957e-14
